# Performance of general-population breast cancer risk prediction models in an international consortium

**DOI:** 10.64898/2026.08.20.26360899

**Authors:** Kristen D. Brantley, Thomas U. Ahearn, Emily L. Norton, Robert MacInnis, Julie R. Palmer, Renée T. Fortner, Celine M. Vachon, Laura Beane-Freeman, Amy Berrington de Gonzalez, Reuben Frost, Kimberly A. Bertrand, Gary Zirpoili, Marian L. Neuhouser, Matthew Barnett, Lauren R. Teras, James M. Hodge, Alpa V. Patel, Clara Bodelon, James V. Lacey, Emma S. Spielfogel, Thomas E. Rohan, Victoria A. Kirsh, Hilde Langseth, Kaitlyn M. Tsuruda, Roger L. Milne, Christopher Haiman, Christopher G. Scott, A. Heather Eliassen, Bernard Rosner, Walter C. Willett, Andrea Romanos-Nanclares, Yu Chen, Fen Wu, Wei Zheng, Jirong Long, Katie M. O’Brien, Dale P. Sandler, Cari M. Kitahara, Martha S. Linet, Garnet Anderson, Joseph C. Larson, I-Min Lee, Montserrat Garcia-Closas, Nilanjan Chatterjee, Peter Kraft

## Abstract

**Background:** Several breast cancer (BC) risk prediction models have been developed to provide personal risk assessments. Though individually validated, their performance has not been systematically evaluated across a wide range of populations or ages.

**Methods:** We harmonized individual-level baseline questionnaire data and incident BC diagnoses from 21 cohorts from North America, Europe, and Australia participating in the Breast Cancer Risk Prediction Project. Five-year absolute risk of invasive BC was estimated for five established risk prediction models using classical risk factors only. Discrimination was evaluated by area under the curve (AUC). Calibration was assessed using average and risk-decile specific expected to observed (E/O) ratios. Performance metrics were meta-analyzed across cohorts and models. Metaregression tested associations between cohort characteristics and performance metrics.

**Results:** This analysis included 1,595,977 women aged 20-75 years, enrolled in studies between 1976-2015, with 19,062 (1.2%) invasive BC cases ascertained within 5 years from exposure assessment. Age-adjusted AUCs were similar across models and cohorts (pooled AUCs by model: 0.57-0.58), while E/O ratios varied substantially (pooled E/O ratios by model: 0.83-1.25). Overestimation was common among predicted high-risk individuals (>3%). No appreciable differences in model performance by cohort age, birth year, race, and variable missingness emerged. Calibration improved after assigning race-specific incidence rates.

**Conclusion:** Existing BC risk prediction models provided similar risk discrimination across multiple cohorts, although there was overestimation of risk for high-risk individuals. Performance variation across cohorts was not driven by specific characteristics, which supports development of a unified risk model for diverse populations that leverages appropriate incidence rates.

**Key messages:**

- When using classical risk factor components of existing risk prediction models, we found similar discriminatory ability of models across diverse cohorts.
- Aside from underlying cancer incidence rate, which heavily influenced calibration, no cohort-specific characteristics were consistently associated with model performance.
- Risk was underestimated at lower predicted risk deciles and overestimated at higher predicted risk deciles, indicating a need to improve model fit by integrating more complex risk-factor relationships.

## Supplemental Tables for "Performance of general-population breast cancer risk prediction models in an international consortium"

### Sheet: Table S1
Table S1. Model specifications and risk factors assessed for existing breast cancer risk prediction calculators.
	BCRAT	BOADICEA	BWHS BC Risk Calculator	iCARE-Lit	Tyrer-Cuzick
Basic criteria
Details for relative risk assignment	Relative risks were determined via logistic regression on case-control data from the following: White: Case-control data from the Breast Cancer Detection Demonstration Project (BCDDP) which enrolled women in the US attending screening centers (1973-1980) and conducted follow-up (1980) on 64,182 BC cases Black: 1607 cases and 1647 controls from the Women's Contraceptive and Reproductive Experiences (CARE) Study Asian: 589 cases and 952 controls from the Asian American Breast Cancer Study (AABCS)	Relative risks were estimated using a combined data set, including a population-based series of 1484 breast cancer cases and segregation analysis on 156 case families from the United Kingdom	Relative risks were estimated from three population-based case-control studies totaling 3,468 invasive BC cases and 3,578 controls: (1) Women's Contraceptive and Reproductive Experiences (CARE) Study (1994-1998), (2) Carolina Breast Cancer Study (CBCS) (1993-2001), and (3) Women's Circle of Health Study (WCHS) (2002-2015)	Relative risks were assigned from published literature	The model was built in a multi-step process, using population frequencies of BRCA1 and BRCA2 carriers estimated from blood samples from 2 population-based series of young patients with BC from Britain, 10-year risk estimates for BC given BRCA1/BRCA2 mutation status from The Breast Cancer Linkage Consortium (Ford, et. al. 1998), and BC incidence rates from cancer statistics registrations England and Wales, 1994
Applied incidence rates	White: SEER, 1983-1987; Black: CARE & SEER 1994-1998; Asian: AABCS and SEER 1998-2002	Country-specific population-based incidence rates from cancer registries Rate assignment in these analyse: Country-specific for Canada (CSDLH), Australia (MCCS), the UK (BGS), and the US (includes all US cohorts, rates assinged by non-Hispanic White women only)	SEER 2000-2016, non-Hispanic Black women	Flexible population-based incidence rates representing the demographics of the underlying population, generally from country-specific cancer-registry data Rate assignment in these analyses: (1) BWHS: SEER 2000-2016, non-Hispanic Black women; (2) JANUS: IR from Cancer Registry of Norway; (3) BGS: IR from Cancer Registry; (4) all other cohorts used SEER 2000-2009 rates for non-Hispanic White women	U.K. population-based rates from the Thames cancer registry, 2005-2009 w/ options for using rates based on Sweden (2006-2010) and Slovenia Rate assignment in these analyses: UK rates for all cohorts except JANUS, where Sweden rates were applied.
Missing data assumption	Missing number of biopsies or number of relatives with BC are set to 0. Missing age at menarche is assigned as ≥14 y. Missing age at first birth (if parous) is assigned as ≤19 y.	If missing or not applicable, variables are assigned to category 0 and are not taken into account in the risk calculation.	Unknown values for bilateral oophorectomy, breast biopsy, menopausal status, family history of breast and prostate cancers, age at relative’s breast cancer diagnosis, and oral contraceptive use were assigned to the lowest risk category for each variable; unknown age at menarche was assigned to the most common value (< 14). Because BMI, BMI at age 18, ever parous, and breastfeeding were required to be known, if data were missing, variables were assigned as category 0 and not taken into account in the risk calculation.	Missing data is imputed during modeling using a reference population that is similar to the cohort (e.g., for the U.S. cohorts the reference population is NHANES).	If missing or not applicable, variables are assigned to category 0 and are not taken into account in the risk calculation.
Incorporation of race data	Non-Hispanic white, Black, Asian (incidence rates and risk factor coefficients differ for each)	n/a	All Black women	n/a	n/a
Risk factors
Age at menarche	1. Categorical (<12 y, 12-13 y ≥14 y)	1. Categorical (Unknown, <11 y, 11, 12, 13, 14, 15, >15 y)	1. Categorical (<14 y, ≥14 y)	1. Age categories (<10.5 ; 10.5-<11.5 ; 11.5-<12.5 ; 12.5-<13.5 ; 13.5-<14.5; 14.5-<15.5; 15.5-16)	1. Age in years (continuous)
Pregnancy-related	1. Age at first birth (19 or younger, 20-24, 25-29, 30+)	1. Parity (Unknown, nulliparous, 1 birth, 2 births, >2 births)	1. Parous (yes/no)	1. Parity (0, 1, 2, >=3)	1. Parity (continuous)
		2. Age at first live birth (<20, 20-24, 25-29, >29 y)	2. Breastfeeding for at least one month (yes/no)	2. Age at first live birth (<20, 20-<25, 25-<30, >=30 y)	2. Age at first birth (continuous)
Family history	1. Total number of 1st degree relatives with BC (continuous)	1. Detailed pedigree information, including breast and ovarian cancer history	1. Number of female first-degree relatives with BC (0, 1, >1, unknown)	1. First-degree family history of BC (yes/no)	1. Detailed pedigree information, including breast and ovarian cancer history
			2. First-degree family history of prostate cancer (yes/no/unknown)
Benign Breast Disease or Biopsy information	1. Number of breast biopsies (continuous)	n/a	1. Ever had a breast biopsy (yes/no)	1. Personal history of benign breast disease (yes/no)	1. Ever diagnosed with hyperplasia without atypia (yes/no)
	2. Ever diagnosed with atypical hyperplasia (yes/no)				2. Ever diagnosed with atypical hyperplasia (yes/no)
Oral contraceptive use	n/a	1. Current use of OC (unknown, never, former, current)	1. Years of use (never or less than 5 years total, ≥5 y)	1. if <50:Ever use (yes/no)	n/a
				& Current use (yes/no)
				if ≥50:Ever use (yes/no)
Alcohol intake	n/a	1. Grams per day (unknown, 0, 0-<5, 5-<15, 15-<25, 25-<35, 35-<45, ≥45)	n/a	1. Grams/day (0 , <5 , 5-<15, 15-<25, 25-<35, 35-<45, ≥45 g)	n/a
Menopause-related	n/a	1. Age at menopause (Unknown, <40, 40-44, 45-49, 50-54, >54 y)	1. Menopausal status (pre- or postmenopausal)	1. if ≥50: Age at menopause (continuous)	1. Menopausal status (pre-, postmenopausal, or unknown)
			2. Bilateral oophorectomy (yes/no)		2. Age at menopause (if menopausal)
Hormone replacement therapy (HRT)	n/a	1. Current use of HRT (Unknown, Never/former (any type), Current E-only, Current other/unknown type)	n/a	1.if ≥50: Current HRT use and type (Estrogen v. Combined)	1. HRT use (never, previous, current user)
					2. HRT type if used <5y ago (estrogen-only, combined)
					3. HRT duration in years (continuous)
Anthropometrics	n/a	1. Height in cm (continuous)	1. Height in inches (continuous)	1. Height in cm (continuous)	1. Height in m, continuous
		2. BMI Category (<18.5, 18.5-25, 25-<30, ≥30 kg/m2)	2. Current weight in pounds (continuous)	2. BMI category: if <50: 4 categories (<18.5, 18.5-<25, 25-<30, 30+)	2. if postmenopausal: BMI (calculated from weight and height), continuous
			3. Weight at age 18 in pounds (continuous)	if ≥50: 3 categories (<25, 25-<30, >=30)

### Sheet: Table S2
Table S2. Demographics and BC risk factors for 21 participating BCRPP cohorts.
Cohort	AHS	BGS	BWHS	CARET	CPS2	CPS3	CSDLH	CTS	JANUS	MCCS	MEC	MMHS	NHS	NHS2	NYUWHS	PLCO	SCCS	SIS	USRT	WHI	WHS
N	(N=33393)	(N=102,567)	(N=44685)	(N=6289)	(N=97222)	(N=232814)	(N=3503)	(N=114,780)	(N=145927)	(N=13976)	(N=105601)	(N=3214)	(N=121529)	(N=116412)	(N=14273)	(N=76110)	(N=48984)	(N=50794)	(N=70790)	(N=149295)	(N=39657)
Age (years)1, mean (SD)	46.7 (11.8)	46.4 (13.0)	46.8 (10.4)	58.1 (5.43)	62.4 (6.53)	47.5 (9.61)	54.4 (11.7)	51.0 (12.4)	42.4 (7.06)	63.4 (7.02)	59.5 (8.74)	55.9 (10.1)	42.5 (7.23)	34.4 (4.67)	50.9 (8.72)	62.5 (5.40)	52.2 (8.50)	55.2 (8.97)	38.4 (9.77)	62.5 (6.70)	54.0 (6.84)
Race
Asian	26 (0.1%)	374 (0.4%)	0 (0%)	0 (0%)	488 (0.5%)	3997 (1.7%)	83 (2.4%)	3489 (3.0%)	0 (0%)	0 (0%)	28107 (26.6%)	19 (0.6%)	888 (0.7%)	2072 (1.8%)	129 (0.9%)	2567 (3.4%)	64 (0.1%)	311 (0.6%)	488 (0.7%)	3737 (2.5%)	540 (1.4%)
Black	387 (1.2%)	234 (0.2%)	44685 (100%)	75 (1.2%)	1495 (1.5%)	11280 (4.8%)	7 (0.2%)	3182 (2.8%)	0 (0%)	0 (0%)	20840 (19.7%)	7 (0.2%)	2415 (2.0%)	2101 (1.8%)	1918 (13.4%)	4394 (5.8%)	31389 (64.1%)	4288 (8.4%)	1755 (2.5%)	13382 (9.0%)	908 (2.3%)
White	32005 (95.8%)	101302 (98.8%)	0 (0%)	5989 (95.2%)	94539 (97.2%)	192928 (82.9%)	3335 (95.2%)	104108 (90.7%)	0 (0%)	0 (0%)	25142 (23.8%)	3180 (98.9%)	113922 (93.7%)	107602 (92.4%)	11814 (82.8%)	68549 (90.1%)	15077 (30.8%)	44027 (86.7%)	67947 (96.0%)	126669 (84.8%)	37695 (95.1%)
Other	181 (0.5%)	584 (0.6%)	0 (0%)	89 (1.4%)	509 (0.5%)	23994 (10.3%)	59 (1.7%)	3098 (2.7%)	0 (0%)	0 (0%)	31512 (29.8%)	8 (0.2%)	4304 (3.5%)	4637 (4.0%)	49 (0.3%)	573 (0.8%)	1487 (3.0%)	1438 (2.8%)	565 (0.8%)	2416 (1.6%)	176 (0.4%)
Missing	794 (2.4%)	73 (0.1%)	0 (0%)	136 (2.2%)	192 (0.2%)	615 (0.3%)	19 (0.5%)	903 (0.8%)	145927 (100%)	17137 (100%)	0 (0%)	0 (0%)	0 (0%)	0 (0%)	363 (2.5%)	27 (0.0%)	967 (2.0%)	730 (1.4%)	35 (0.0%)	3091 (2.1%)	338 (0.9%)
Gini-Simpson diversity index2	0.0806762	0.0244635	0	0.0923337	0.0541587	0.300022	0.0927657	0.174829	NA	NA	0.744488	0.0210062	0.119569	0.143404	0.296108	0.184292	0.493334	0.240533	0.0779842	0.270787	0.0957012
Ethnicity
Non-Hispanic	31866 (95.4%)	NA	NA	6212 (98.8%)	96602 (99.4%)	214285 (92.0%)	3457 (98.7%)	108631 (94.6%)	NA	0 (0%)	81846 (77.5%)	3200 (99.6%)	120311 (99.0%)	114252 (98.1%)	12937 (90.6%)	73010 (95.9%)	48017 (98.0%)	48269 (95.0%)	69401 (98.0%)	141085 (94.5%)	38891 (98.1%)
Hispanic	282 (0.8%)	NA	NA	73 (1.2%)	429 (0.4%)	17914 (7.7%)	27 (0.8%)	5246 (4.57%)	NA	0 (0%)	23755 (22.5%)	14 (0.4%)	1218 (1.0%)	2160 (1.9%)	973 (6.8%)	1302 (1.7%)	506 (1.0%)	2510 (4.9%)	1206 (1.7%)	6991 (4.7%)	428 (1.1%)
Missing	1245 (3.7%)	102567 (100%)	44685 (100%)	4 (0.1%)	192 (0.2%)	615 (0.3%)	19 (0.5%)	903 (7.87%)	145927 (100%)	17137 (100%)	0 (0%)	0 (0%)	0 (0%)	0 (0%)	363 (2.5%)	1798 (2.4%)	461 (0.9%)	15 (0.0%)	183 (0.3%)	1219 (0.8%)	338 (0.9%)
AJ ancestry
No	NA	101846 (99.3%)	NA	NA	NA	NA	NA	NA	NA	NA	NA	NA	81699 (67.2%)	NA	NA	NA	NA	32537 (64.1%)	9274 (13.1%)	76833 (51.5%)	0 (0%)
Yes	NA	718 (0.7%)	NA	NA	NA	NA	NA	NA	NA	NA	NA	NA	1846 (1.5%)	NA	NA	NA	NA	4123 (8.1%)	227 (0.3%)	6242 (4.2%)	0 (0%)
Missing	33393 (100%)	0 (0%)	44685 (100%)	6289 (100%)	97223 (100%)	232814 (100%)	3503 (100%)	114780 (100%)	145927 (100%)	17137 (100%)	105601 (100%)	3214 (100%)	37984 (31.3%)	116412 (100%)	14273 (100%)	76110 (100%)	48984 (100%)	14134 (27.8%)	61289 (86.6%)	66220 (44.4%)	39657 (100%)
Height (cm)1, mean (SD)	165 (6.31)	164 (6.62)	165 (7.03)	163 (6.65)	164 (6.39)	165 (6.71)	163 (7.58)	165 (6.60)	165 (6.07)	161 (6.60)	160 (7.03)	164 (6.25)	164 (6.16)	165 (6.64)	162 (6.41)	163 (6.55)	164 (7.11)	164 (6.41)	164 (6.49)	162 (6.37)	164 (6.29)
Missing	2165 (6.5%)	345 (0.3%)	344 (0.8%)	40 (0.6%)	629 (0.6%)	1553 (0.7%)	128 (3.7%)	346 (0.3%)	1285 (0.9%)	4 (0.0%)	480 (0.5%)	2 (0.1%)	172 (0.1%)	250 (0.2%)	34 (0.2%)	471 (0.6%)	648 (1.3%)	5 (0.0%)	729 (1.0%)	1001 (0.7%)	37 (0.1%)
BMI at age 18 (kg/m2)1, mean (SD)	NA	21.8 (3.02)	21.4 (4.03)	NA	20.7 (2.82)	21.7 (3.96)	20.9 (2.60)	21.4 (3.30)	NA	NA	21.2 (3.19)	NA	21.3 (3.00)	21.3 (3.33)	NA	22.8 (5.01)	NA	22.8 (5.01)	NA	20.6 (2.84)	NA
Missing	33393 (100%)	18674 (18.2%)	727 (1.6%)	6289 (100%)	2029 (2.1%)	6650 (2.9%)	74 (2.1%)	4757 (4.14%)	145927 (100%)	17137 (100%)	8478 (8.0%)	3214 (100%)	23892 (19.7%)	1232 (1.1%)	14273 (100%)	2695 (5.5%)	50794 (100%)	2695 (5.5%)	70790 (100%)	67811 (45.4%)	39657 (100%)
BMI (kg/m2)1	26.0 (4.82)	25.3 (4.58)	29.6 (6.34)	26.7 (5.36)	25.6 (4.73)	27.7 (6.28)	24.5 (4.27)	24.9 (5.03)	24.2 (3.97)	27.3 (5.17)	26.5 (5.50)	28.1 (6.01)	23.8 (4.11)	24.1 (4.91)	24.9 (4.51)	31.2 (7.09)	27.7 (5.94)	31.2 (7.09)	23.4 (4.26)	27.9 (5.61)	26.1 (4.99)
Missing	4417 (13.2%)	3007 (2.9%)	1263 (2.8%)	64 (1.0%)	1697 (1.7%)	3902 (1.7%)	84 (2.4%)	4024 (3.5%)	1749 (1.2%)	620 (4.4%)	1972 (1.9%)	25 (0.8%)	1287 (1.1%)	1061 (0.9%)	128 (0.9%)	2327 (4.8%)	525 (1.0%)	2327 (4.8%)	1921 (2.7%)	2081 (1.4%)	106 (0.3%)
Age at menarche (y)1, mean (SD)	12.8 (1.27)	12.7 (1.45)	12.3 (1.62)	NA	12.7 (1.46)	12.5 (1.32)	12.7 (1.34)	12.4 (1.40)	13.3 (1.39)	13.0 (1.55)	13.1 (1.70)	12.7 (1.31)	12.5 (1.43)	12.4 (1.52)	12.6 (1.52)	12.7 (1.56)	12.7 (1.87)	12.6 (1.50)	12.6 (1.45)	12.6 (1.48)	12.4 (1.46)
Missing	4845 (14.5%)	10665 (10.4%)	186 (0.4%)	6289 (100%)	1658 (1.7%)	3124 (1.3%)	29 (0.8%)	1516 (1.3%)	80545 (55.2%)	48 (0.3%)	1777 (1.7%)	198 (6.2%)	1053 (0.9%)	389 (0.3%)	170 (1.2%)	211 (0.3%)	1385 (2.8%)	100 (0.2%)	1533 (2.2%)	574 (0.4%)	49 (0.1%)
Use of oral contraceptives
Never	8249 (24.7%)	12951 (12.6%)	5859 (13.1%)	NA	59495 (61.2%)	27236 (11.7%)	1033 (29.5%)	32120 (28.0%)	1919 (1.3%)	4172 (29.9%)	58938 (55.8%)	685 (21.3%)	64228 (52.9%)	19258 (16.5%)	0 (0%)	34780 (45.7%)	14288 (29.2%)	8115 (16.0%)	16074 (22.7%)	84834 (56.8%)	11859 (29.9%)
Past	12689 (38.0%)	72394 (70.6%)	33096 (74.1%)	NA	36364 (37.4%)	171609 (73.7%)	2315 (66.1%)	71500 (62.3%)	2569 (1.8%)	9468 (67.7%)	42348 (40.1%)	2277 (70.8%)	50123 (41.2%)	83524 (71.7%)	0 (0%)	0 (0%)	22512 (46.0%)	40983 (80.7%)	40039 (56.6%)	64354 (43.1%)	27632 (69.7%)
Ever (unknown timing)	5212 (15.6%)	0 (0%)	0 (0%)	NA	0 (0%)	0 (0%)	9 (0.3%)	252 (0.2%)	172 (0.1%)	278 (2.0%)	278 (2.0%)	0 (0%)	0 (0%)	0 (0%)	0 (0%)	41195 (54.1%)	11592 (23.7%)	25 (0.0%)	7514 (10.6%)	2 (0.0%)	0 (0%)
Current	1612 (4.8%)	17134 (16.7%)	5727 (12.8%)	NA	0 (0%)	25008 (10.7%)	123 (3.5%)	6727 (5.9%)	35 (0.0%)	44 (0.3%)	44 (0.3%)	237 (7.4%)	7178 (5.9%)	13398 (11.5%)	0 (0%)	0 (0%)	0 (0%)	1631 (3.2%)	6666 (9.4%)	103 (0.1%)	0 (0%)
Missing	5631 (16.9%)	88 (0.1%)	3 (0.0%)	6289 (100%)	1364 (1.4%)	8961 (3.8%)	23 (0.7%)	4181 (3.6%)	141232 (96.8%)	14 (0.1%)	3791 (3.6%)	15 (0.5%)	0 (0%)	232 (0.2%)	14273 (100%)	135 (0.2%)	592 (1.2%)	40 (0.1%)	497 (0.7%)	2 (0.0%)	166 (0.4%)
Months of OC use (if ever user), mean (SD)	71.1 (51.1)	103.5 (74.2)	64.7 (60.6)	NA	60.8 (55.5)	112 (86.5)	73.7 (59.6)	59.9 (52.9)	99.1 (82.4)	77.1 (71.5)	65.9 (60.0)	76.0 (50.5)	46.6 (42.2)	54.6 (43.7)	NA	NA	71.0 (73.5)	88.1 (76.4)	62.1 (44.2)	63.4 (62.9)	NA
Missing	5295 (27.1%)	7115 (7.95%)	0 (0%)	6289 (100%)	1469 (4.0%)	1749 (0.9%)	67 (2.7%)	2258 (2.9%)	386 (13.9%)	392 (4.0%)	623 (1.5%)	22 (0.9%)	2704 (4.7%)	2019 (2.1%)	NA	41195 (100%)	814 (2.4%)	19 (0.0%)	2246 (4.1%)	49 (0.1%)	27632 (100%)
Parous
No	2121 (6.4%)	27761 (27.1%)	11951 (26.7%)	NA	6705 (6.9%)	51021 (21.9%)	51 (1.5%)	30495 (26.6%)	6358 (4.4%)	2139 (15.3%)	13352 (12.6%)	403 (12.5%)	7651 (6.3%)	33573 (28.8%)	4252 (29.8%)	5730 (7.5%)	5064 (10.3%)	9193 (18.1%)	20195 (28.5%)	17238 (11.5%)	3887 (9.8%)
Yes	27068 (81.1%)	74656 (72.8%)	32485 (72.7%)	NA	88908 (91.4%)	174619 (75.0%)	2576 (73.5%)	82319 (71.7%)	111008 (76.1%)	11836 (84.7%)	92151 (87.3%)	2762 (85.9%)	111214 (91.5%)	82839 (71.2%)	10021 (70.2%)	70267 (92.3%)	43392 (88.6%)	41566 (81.8%)	50349 (71.1%)	131103 (87.8%)	35701 (90.0%)
Missing	4204 (12.6%)	150 (0.1%)	249 (0.6%)	6289 (100%)	1610 (1.7%)	7174 (3.1%)	876 (25.0%)	1966 (1.7%)	28561 (19.6%)	1 (0.0%)	98 (0.1%)	49 (1.5%)	2664 (2.2%)	0 (0%)	0 (0%)	113 (0.1%)	528 (1.1%)	35 (0.1%)	246 (0.3%)	954 (0.6%)	69 (0.2%)
Parity (if parous), mean (SD)	2.82 (1.39)	2.16 (0.81)	2.17 (1.22)	NA	3.63 (1.80)	2.20 (0.969)	2.62 (1.15)	2.29 (1.08)	2.47 (1.09)	2.75 (1.21)	3.23 (1.72)	2.72 (1.28)	3.12 (1.51)	2.07 (0.897)	2.10 (1.16)	3.11 (1.27)	3.07 (1.83)	2.40 (1.10)	2.11 (1.07)	3.19 (1.57)	1.98 (1.17)
Age at first birth (if parous), mean (SD)	23.1 (4.03)	27.1 (4.68)	23.4 (5.73)	NA	23.3 (3.92)	25.9 (5.35)	27.2 (4.36)	26.3 (4.65)	23.5 (4.35)	25.1 (4.53)	23.0 (4.69)	24.1 (4.64)	25.1 (3.35)	25.5 (4.05)	25.1 (4.99)	22.3 (4.38)	20.3 (4.61)	25.1 (5.24)	24.8 (3.85)	23.3 (4.80)	24.1 (4.57)
Missing	603 (2.2%)	890 (1.2%)	477 (1.5%)	6289 (100%)	458 (0.5%)	503 (0.3%)	22 (0.9%)	0 (0%)	15152 (13.6%)	8 (<0.1%)	2837 (3.1%)	82 (3.0%)	123 (0.1%)	1861 (2.2%)	113 (1.1%)	107 (0.2%)	128 (0.3%)	35 (0.1%)	738 (1.5%)	13492 (10.3%)	959 (2.7%)
Ever breastfed (if parous)
No	0 (0%)	12264 (16.4%)	17382 (53.5%)	NA	NA	31845 (18.2%)	392 (15.2%)	18205 (22.1%)	5542 (5.0%)	0 (0%)	15616 (16.9%)	1119 (40.5%)	NA	14311 (17.3%)	NA	NA	28349 (65.3%)	12660 (30.5%)	NA	54884 (41.9%)	NA
Yes	0 (0%)	61963 (83.0%)	14776 (45.5%)	NA	NA	117787 (67.5%)	2179 (84.6%)	64041 (77.8%)	54539 (49.1%)	10817 (91.4%)	25455 (27.6%)	1476 (53.4%)	NA	53897 (65.1%)	NA	NA	14538 (33.5%)	28897 (69.5%)	NA	75119 (57.3%)	NA
Missing	27068 (100%)	426 (0.6%)	327 (1.0%)	6289 (100%)	88908 (100%)	24987 (14.3%)	5 (0.2%)	73 (<0.1%)	50927 (45.9%)	1019 (8.6%)	51080 (55.4%)	167 (6.0%)	111214 (100%)	14631 (17.7%)	10021 (100%)	70267 (100%)	505 (1.2%)	9 (0.0%)	50349 (100%)	1100 (0.8%)	35701 (100%)
Breastfeeding duration, months (if ever breastfed), mean (SD)	NA	12.4 (13.5)	5.82 (2.99)	NA	NA	15.9 (14.1)	14.6 (13.3)	11.0 (12.3)	13.8 (11.1)	15.3 (14.3)	13.9 (15.9)	NA	NA	16.2 (12.6)	NA	NA	14.8 (22.3)	15.1 (16.8)	NA	10.1 (8.70)	NA
Missing	27068 (100%)	0 (0%)	331 (2.2%)	6289 (100%)	88908 (100%)	693 (0.6%)	17 (0.8%)	146 (0.23%)	5468 (10.0%)	1154 (10.7%)	675 (2.7%)	1476 (100%)	111214 (100%)	0 (0%)	10021 (100%)	70267 (100%)	0 (0%)	28 (0.1%)	50349 (100%)	426 (0.6%)	35701 (100%)
Menopausal status	27068 (100%)
Premenopausal	16243 (48.6%)	59637 (58.1%)	25455 (57.0%)	0 (0%)	4775 (4.9%)	143367 (61.6%)	1597 (45.6%)	48868 (42.6%)	124904 (85.6%)	39 (0.3%)	14546 (13.8%)	970 (30.2%)	85991 (70.8%)	113103 (97.2%)	7222 (50.6%)	0 (0%)	15176 (31.0%)	17000 (33.5%)	53692 (75.8%)	0 (0%)	18272 (46.1%)
Postmenopausal	13467 (40.3%)	42908 (41.8%)	14607 (32.7%)	6289 (100%)	92180 (94.8%)	87671 (37.7%)	1906 (54.4%)	60598 (52.8%)	17280 (11.8%)	11980 (85.7%)	84859 (80.4%)	2229 (69.4%)	31033 (25.5%)	2638 (2.3%)	7051 (49.4%)	75153 (98.7%)	33417 (68.2%)	33780 (66.5%)	16338 (23.1%)	149295 (100%)	21312 (53.7%)
Missing	3683 (11.0%)	22 ( <0.01%)	4623 (10.3%)	0 (0%)	268 (0.3%)	1776 (0.8%)	0 (0%)	5314 (4.6%)	3743 (2.6%)	1957 (14.0%)	6196 (5.9%)	15 (0.5%)	4505 (3.7%)	671 (0.6%)	0 (0%)	957 (1.3%)	391 (0.8%)	14 (0.0%)	760 (1.1%)	0 (0%)	73 (0.2%)
Age at menopause (if postmenopausal), mean (SD)	45.0 (7.89)	49.3 (5.3)	45.0 (7.72)	NA	47.5 (6.43)	48.1 (6.49)	48.2 (6.25)	45.9 (6.38)	49.2 (4.93)	49.9 (4.3)	46.2 (5.96)	47.3 (6.94)	46.1 (5.99)	37.9 (3.96)	NA	47.8 (6.13)	42.0 (8.94)	49.4 (6.39)	40.9 (8.65)	48.1 (6.45)	47.0 (5.99)
Missing	519 (3.9%)	11982 (27.9%)	3619 (24.8%)	6289 (100%)	2082 (2.3%)	5139 (5.9%)	48 (2.5%)	2679 (4.42%)	13487 (78.0%)	5574 (46.5%)	3040 (3.6%)	504 (22.6%)	3505 (11.3%)	36 (1.4%)	7051 (100%)	644 (0.8%)	1590 (4.8%)	0 (0%)	1229 (7.5%)	8707 (5.8%)	930 (4.4%)
Postmenopausal hormone use (if postmenopausal)
Never	6031 (44.8%)	19440 (45.3%)	4840 (33.1%)	NA	45434 (49.3%)	53605 (61.1%)	946 (49.6%)	14185 (23.4%)	1963 (11.4%)	7785 (55.7%)	37624 (44.3%)	632 (28.4%)	14556 (46.9%)	120 (4.5%)	NA	25197 (33.5%)	19676 (58.9%)	12547 (37.1%)	8415 (51.5%)	63833 (42.8%)	6439 (30.2%)
Current user	3562 (26.4%)	8118 (18.9%)	6392 (43.7%)	NA	28995 (31.5%)	13373 (15.3%)	658 (34.5%)	33308 (55.0%)	821 (4.75%)	0 (0%)	29079 (34.3%)	622 (27.9%)	9189 (29.6%)	2286 (86.7%)	NA	36674 (48.8%)	4549 (13.6%)	4735 (14.0%)	5293 (32.4%)	62816 (42.1%)	11948 (56.1%)
E-only	0 (0%)	4094 (9.54%)	4376 (30.0%)	NA	17348 (18.8%)	6854 (7.8%)	339 (17.8%)	16079 (26.5%)	430(2.49%)	0 (0%)	14297 (16.8%)	386 (17.3%)	0 (0%)	1573 (59.6%)	NA	0 (0%)	3356 (10.0%)	3240 (9.6%)	0 (0%)	31247 (2.1%)	5539 (26.0%)
E+P	1566 (11.6%)	3279 (7.64%)	1657 (11.3%)	NA	9348 (10.1%)	5452 (6.2%)	292 (15.3%)	16547 (27.3%)	394 (2.28%)	0 (0%)	11345 (13.4%)	135 (6.1%)	0 (0%)	605 (22.9%)	NA	0 (0%)	613 (1.8%)	1338 (4.0%)	0 (0%)	24545 (16.4%)	5509 (25.8%)
Unknown type	1996 (14.8%)	745 (1.73%)	359 ( 2.5%)	NA	2299 (2.5%)	1067 (1.2%)	67 (3.5%)	702 (1.16%)	0 (0%)	0 (0%)	3437 (4.1%)	101 (4.5%)	9189 (29.6%)	108 (4.1%)	NA	36674 (48.8%)	580 (1.7%)	157 (0.5%)	5293 (32.4%)	7024 (4.7%)	900 (4.2%)
Past	1199 (8.9%)	13610 (31.7%)	3375 (23.1%)	NA	14172 (15.4%)	18842 (21.5%)	197 (10.3%)	8012 (13.2%)	1020 (5.9%)	96 (0.7%)	16480 (19.4%)	974 (43.7%)	6207 (20.0%)	178 (6.7%)	NA	12812 (17.0%)	8797 (26.3%)	16316 (48.3%)	2223 (13.6%)	22519 (15.1%)	2896 (13.6%)
E-only3	0 (0%)	3341 (7.79%)	2078 (14.2%)	NA	9916 (10.8%)	6581 (7.5%)	96 (5.0%)	7261 (12.0%)	325 (1.88%)	0 (0%)	11517 (13.6%)	0 (0%)	0 (0%)	92 (3.5%)	NA	0 (0%)	0 (0%)	6566 (19.4%)	0 (0%)	13594 (9.1%)	1319 (6.2%)
E+P3	421 (3.1%)	7579 (17.7%)	1201 (8.2%)	NA	3612 (3.9%)	9662 (11.0%)	68 (3.6%)	7120 (11.7%)	944 (5.46%)	0 (0%)	4234 (5.0%)	0 (0%)	0 (0%)	39 (1.5%)	NA	0 (0%)	0 (0%)	7784 (23.0%)	0 (0%)	7513 (5.0%)	1003 (4.7%)
Unknown type3	778 (5.8%)	2690 (6.27%)	96 (0.66%)	NA	644 (0.7%)	2599 (3.0%)	33 (1.7%)	0 (0%)	0 (0%)	96 (0.7%)	729 (0.9%)	974 (43.7%)	6207 (20.0%)	47 (1.8%)	NA	12812 (17.0%)	8797 (26.3%)	1966 (5.8%)	2223 (13.6%)	1412 (0.9%)	574 (2.7%)
Ever (unk. timing)	1328 (9.9%)	0 (0%)	0 (0%)	NA	1796 (1.9%)	0 (0%)	77 (4.0%)	0 (0%)	159 (9.20%)	5322 (38.1%)	0 (0%)	0 (0%)	0 (0%)	0 (0%)	NA	0 (0%)	4 (0.0%)	55 (0.2%)	153 (0.9%)	125 (0.1%)	27 (0.1%)
E-only	0 (0%)	0 (0%)	0 (0%)	NA	1043 (1.1%)	0 (0%)	45 (2.4%)	0 (0%)	77 (0.45%)	0 (0%)	0 (0%)	0 (0%)	0 (0%)	0 (0%)	NA	0 (0%)	0 (0%)	31 (0.1%)	0 (0%)	89 (0.06%)	10 (0.05%)
E+P	6 (0.04%)	0 (0%)	0 (0%)	NA	413 (0.4%)	0 (0%)	21 (1.1%)	0 (0%)	59 (0.34%)	0 (0%)	0 (0%)	0 (0%)	0 (0%)	0 (0%)	NA	0 (0%)	0 (0%)	22 (0.1%)	0 (0%)	36 (0.02%)	8 (0.04%)
Unknown type	1322 (9.8%)	0 (0%)		NA	340 (0.4%)	0 (0%)	11 (0.6%)	0 (0%)	23 (0.13%)	5322 (38.1%)	0 (0%)	0 (0%)	0 (0%)	0 (0%)	NA	0 (0%)	4 (0.0%)	2 (<0.01%)	153 (0.9%)	0 (0%)	9 (0.04%)
Missing	1347 (10.0%)	1738 (4.05%)	0 (0%)	6289 (100%)	1783 (1.9%)	1851 (2.1%)	28 (1.5%)	5093 (8.40%)	13317 (77.1%)	773 (5.5%)	1676 (2.0%)	1 (0.0%)	1081 (3.5%)	54 (2.0%)	7051 (100%)	470 (0.6%)	391 (1.2%)	127 (0.4%)	254 (1.6%)	2 (0.0%)	2 (0.0%)
Duration of PMH, months (if ever user), mean (SD)	NA	81.6 (73.6)	81.6 (73.6)	NA	106 (84.2)	71.3 (74.4)	90.5 (89.8)	85.9 (74.1)	101.4 (120.4)	78.9 (77.0)	82.0 (75.4)	100 (80.5)	50.1 (49.0)	44.2 (33.8)	NA	NA	93.4 (92.5)	107 (91.8)	70.3 (63.0)	108 (97.2)	55.1 (38.4)
Missing	6089 (100%)	1397 (6.43%)	0 (0%)	6289 (100%)	569 (1.3%)	1794 (5.6%)	15 (1.6%)	1804 (4.37%)	217 (10.9%)	2179 (40.2%)	27439 (60.2%)	896 (56.1%)	1 (0.0%)	140 (5.7%)	7051 (100%)	75153 (100%)	1216 (9.1%)	16 (0.1%)	878 (11.4%)	3 (0.0%)	192 (1.3%)
Ever had a biopsy
No	0 (0%)	100096 (97.6%)	34558 (77.3%)	NA	NA	185623 (79.7%)	NA	0 (0%)	0 (0%)	NA	NA	2693 (83.8%)	NA	20796 (17.9%)	11454 (80.2%)	NA	NA	30254 (59.6%)	62403 (88.2%)	110918 (74.3%)	6514 (16.4%)
Yes	0 (0%)	2471 (2.4%)	10127 (22.7%)	NA	NA	38239 (16.4%)	NA	17964 (15.7%)	134 (0.1%)	NA	NA	477 (14.8%)	NA	7653 (6.6%)	2819 (19.8%)	NA	NA	15007 (29.5%)	7100 (10.0%)	30406 (20.4%)	6872 (17.3%)
Missing	33393 (100%)	0 (0%)	0 (0%)	6289 (100%)	97223 (100%)	8952 (3.8%)	3503 (100%)	96816 (84.3%)	145793 (99.9%)	13976 (100%)	105601 (100%)	44 (1.4%)	121529 (100%)	87963 (75.6%)	0 (0%)	76110 (100%)	48984 (100%)	5533 (10.9%)	1287 (1.8%)	7971 (5.3%)	26271 (66.2%)
Personal history of benign breast disease
No	21143 (63.3%)	82471 (80.4%)	33847 (75.7%)	NA	NA	NA	NA	NA	0 (0%)	NA	NA	2693 (83.8%)	98661 (81.2%)	83140 (71.4%)	NA	53115 (69.8%)	40500 (82.7%)	19527 (38.4%)	9083 (12.8%)	NA	NA
Yes	3192 (9.6%)	20096 (19.6%)	10838 (24.3%)	NA	NA	NA	NA	NA	96 (0.1%)	NA	NA	477 (14.8%)	22868 (18.8%)	33272 (28.6%)	NA	21140 (27.8%)	7975 (16.3%)	30606 (60.3%)	624 (0.9%)	NA	NA
Missing	9058 (27.1%)	0 (0%)	0 (0%)	6289 (100%)	97223 (100%)	232814 (100%)	3503 (100%)	114780 (100%)	145831 (99.9%)	13976 (100%)	105601 (100%)	44 (1.4%)	0 (0%)	0 (0%)	14273 (100%)	1855 (2.4%)	509 (1.0%)	661 (1.3%)	61083 (86.3%)	149295 (100%)	39657 (100%)
First-degree family history of BC
No	28898 (86.5%)	86573 (84.4%)	37432 (83.8%)	5579 (88.7%)	78677 (80.9%)	167054 (71.8%)	0 (0%)	97054 (84.6%)	59978 (41.1%)	11783 (84.3%)	87912 (83.2%)	2294 (71.4%)	113941 (93.8%)	109492 (94.1%)	11683 (81.9%)	64008 (84.1%)	37426 (76.4%)	1119 (2.2%)	65309 (92.3%)	116207 (77.8%)	34697 (87.5%)
Yes	3830 (11.5%)	15994 (15.6%)	7253 (16.2%)	700 (11.1%)	14037 (14.4%)	29966 (12.9%)	365 (10.4%)	13715 (11.9%)	6707 (4.6%)	1,676 (12.0%)	11077 (10.5%)	621 (19.3%)	7588 (6.2%)	6920 (5.9%)	2590 (18.1%)	10696 (14.1%)	5134 (10.5%)	49675 (97.8%)	4291 (6.1%)	20059 (13.4%)	4324 (10.9%)
Missing	665 (2.0%)	0 (0%)	0 (0%)	10 (0.2%)	4509 (4.6%)	35794 (15.4%)	3138 (89.6%)	4011 (3.5%)	79242 (54.3%)	517 (3.7%)	6612 (6.3%)	299 (9.3%)	0 (0%)	0 (0%)	0 (0%)	1406 (1.8%)	6424 (13.1%)	0 (0%)	1190 (1.7%)	12515 (8.4%)	636 (1.6%)
Mom or sister with BC	NA	14842 (14.5%)	6968 (15.6%)	682 (10.8%)	13505 (13.8%)	29838 (12.8%)	NA	13335 (11.6%)	NA	NA	10234 (9.7%)	616 (19.2%)	NA	NA	2507 (17.6%)	NA	4851 (9.9%)	49675 (97.8%)	4404 (6.3%)	19195 (12.9%)	NA
Mom or sister with ovarian cancer	NA	239 (0.23%)	2400 (5.4%)	94 (1.5%)	685 (0.7%)	1072 (0.5%)	NA	470 (0.41%)	NA	NA	4462 (4.2%)	99 (3.1%)	NA	NA	NA	NA	968 (2.0%)	NA	NA	NA	NA
Smoking status
Current	3466 (10.4%)	8475 (8.3%)	5574 (12.5%)	4292 (68.2%)	8382 (8.6%)	13220 (5.7%)	255 (7.3%)	5956 (5.2%)	56964 (39.0%)	694 (5.0%)	15199 (14.4%)	206 (6.4%)	40212 (33.1%)	15734 (13.5%)	2302 (16.1%)	7395 (9.7%)	16367 (33.4%)	4164 (8.2%)	15378 (21.7%)	10646 (7.1%)	5227 (13.2%)
Former	5647 (16.9%)	28433 (27.7%)	10292 (23.0%)	1997 (31.8%)	34984 (36.0%)	59769 (25.7%)	1316 (37.6%)	32666 (28.5%)	27545 (18.9%)	3530 (25.3%)	30781 (29.1%)	1003 (31.2%)	28253 (23.2%)	24872 (21.4%)	4196 (29.4%)	26359 (34.6%)	10487 (21.4%)	18105 (35.6%)	18644 (26.3%)	62075 (41.6%)	14177 (35.7%)
Ever (unk. timing)	73 (0.2%)	0 (0%)	0 (0%)	0 (0%)	334 (0.3%)	4152 (1.8%)	5 (0.1%)	0 (0%)	3067 (2.1%)	23 (0.2%)	0 (0%)	0 (0%)	0 (0%)	0 (0%)	354 (2.5%)	0 (0%)	0 (0%)	0 (0%)	433 (0.6%)	692 (0.5%)	0 (0%)
Never	23634 (70.8%)	65542 (63.9%)	28819 (64.5%)	0 (0%)	52248 (53.7%)	154373 (66.3%)	1927 (55.0%)	75474 (65.8%)	58011 (39.8%)	9683 (69.3%)	57522 (54.5%)	1990 (61.9%)	52719 (43.4%)	75644 (65.0%)	6075 (42.6%)	42347 (55.6%)	21558 (44.0%)	28509 (56.1%)	36178 (51.1%)	74724 (50.1%)	20218 (51.0%)
Missing	573 (1.7%)	117 (0.1%)	0 (0%)	0 (0%)	1275 (1.3%)	1300 (0.6%)	0 (0%)	684 (0.6%)	340 (0.2%)	46 (0.3%)	2099 (2.0%)	15 (0.5%)	345 (0.3%)	162 (0.1%)	1346 (9.4%)	9 (0.0%)	572 (1.2%)	16 (0.0%)	157 (0.2%)	1158 (0.8%)	35 (0.1%)
Cigarettes per day (if current smoker)1	1.08 (2.94)	11.6 (6.83)	10.5 (6.8)	15.4 (13.5)	16.4 (10.2)	10.6 (8.26)	14.1 (7.3)	12.7 (10.3)	13.2 (5.78)	23.2 (13.2)	13.8 (7.5)	8.58 (6.83)	18.2 (8.6)	16.1 (8.9)	17.6 (12.1)	NA	13.8 (10.1)	13.4 (8.93)	17.5 (9.7)	15.1 (10.4)	18.3 (10.1)
Missing	10 (0.3%)	180 (2.1%)	110 (2.0%)	4 (0.1%)	230 (2.7%)	119 (0.9%)	10 (3.9%)	0 (0%)	8018 (14.1%)	30 (4.3%)	127 (0.8%)	86 (41.7%)	3722 (9.3%)	1123 (7.1%)	157 (6.8%)	7395 (100%)	125 (0.8%)	4 (0.1%)	142 (0.9%)	19 (0.2%)	54 (1.0%)
Years of regular smoking (if ever smoker), mean (SD)	14.9 (11.3)	16.1 (11.2)	18.9 (10.1)	37.9 (6.76)	23.5 (14.2)	16.9 (11.1)	20.5 (14.4)	19.4 (13.4)	15.3 (7.47)	18.0 (10.4)	21.2 (12.5)	17.7 (11.8)	19.1 (9.18)	14.6 (6.01)	23.0 (11.7)	27.4 (13.9)	27.4 (11.7)	17.9 (12.5)	16.2 (9.43)	22.0 (14.0)	19.2 (12.8)
Missing	459 (5.0%)	2039 (5.52%)	171 (1.1%)	25 (0.4%)	732 (1.7%)	6641 (8.6%)	8 (0.5%)	2671 (6.92%)	49559 (56.6%)	1150 (27.1%)	1485 (3.2%)	292 (24.2%)	1004 (1.47%)	2225 (5.5%)	413 (6.0%)	652 (1.9%)	530 (2.0%)	100 (0.4%)	911 (2.6%)	2711 (3.7%)	293 (1.5%)
Alcohol use status
Current	4741 (14.2%)	68809 (67.1%)	10666 (23.9%)	3329 (52.9%)	48623 (50.0%)	185830 (79.8%)	2636 (75.2%)	73123 (63.7%)	16252 (11.1%)	8024 (57.4%)	8793 (8.3%)	2215 (68.9%)	50076 (41.2%)	581 (0.5%)	5021 (35.2%)	NA	21654 (44.2%)	36945 (72.7%)	27739 (39.2%)	104657 (70.1%)	21775 (54.9%)
Former	0 (0%)	19628 (19.1%)	15425 (34.5%)	0 (0%)	5627 (5.8%)	26669 (11.5%)	0 (0%)	13504 (11.8%)	136 (0.1%)	1342 (9.6%)	0 (0%)	80 (2.5%)	0 (0%)	98960 (85.0%)	0 (0%)	NA	16599 (33.9%)	4143 (8.2%)	0 (0%)	27520 (18.4%)	0 (0%)
Ever (unk. timing)	0 (0%)	0 (0%)	1001 (2.2%)	0 (0%)	836 (0.9%)	356 (0.2%)	0 (0%)	773 (0.7%)	31910 (21.9%)	0 (0%)	0 (0%)	0 (0%)	0 (0%)	3629 (3.1%)	0 (0%)	NA	53 (0.1%)	3 (0.0%)	0 (0%)	655 (0.4%)	0 (0%)
Never	0 (0%)	14130 (13.8%)	16873 (37.8%)	0 (0%)	12663 (13.0%)	1911 (0.8%)	862 (24.6%)	19140 (16.7%)	887 (0.6%)	4553 (32.6%)	92430 (87.5%)	904 (28.1%)	26473 (21.8%)	12910 (11.1%)	7011 (49.1%)	NA	9514 (19.4%)	9669 (19.0%)	42457 (60.0%)	16016 (10.7%)	17872 (45.1%)
Missing	28652 (85.8%)	0 (0%)	720 (1.6%)	2960 (47.1%)	29474 (30.3%)	18048 (7.8%)	5 (0.1%)	8240 (7.2%)	96742 (66.3%)	57 (0.4%)	4378 (4.1%)	15 (0.5%)	44980 (37.0%)	332 (0.3%)	2241 (15.7%)	76110 (100%)	1164 (2.4%)	34 (0.1%)	594 (0.8%)	447 (0.3%)	10 (0.0%)
Grams of alcohol per day (if current drinker), mean (SD)1	8.30 (9.45)	19.7 (15.5)	8.18 (8.4)	15.3 (19.0)	6.32 (8.32)	5.08 (8.38)	11.8 (12.9)	11.4 (9.74)	7.42 (6.50)	12.6 (14.3)	37.4 (35.4)	4.26 (5.48)	8.67 (10.9)	2.11 (4.71)	12.59 (13.9)	NA	20.34 (53.2)	7.55 (10.6)	9.42 (8.44)	7.60 (12.0)	7.39 (10.0)
Missing	0 (0%)	25 (2.35%)	0 (0%)	0 (0%)	0 (0%)	20270 (10.9%)	0 (0%)	0 (0%)	11268 (69.3%)	0 (0%)	0 (0%)	0 (0%)	0 (0%)	0 (0%)	0 (0%)	76110 (100%)	100 (0.5%)	37 (0.1%)	725 (2.6%)	4568 (4.4%)	0 (0%)
1 Major outliers identified set to missing for continuous variables 2 Gini-Simpson diversity index calculated based on racial groups presented in this table 3 Past HRT use may include both E-only and/or E+P. Added %s may be >100% of total past users Note: JANUS and MCCS did not have any information on race collected, so all are set to missing. MCCS alcohol status was recorded at baseline record and may not be accurate. Here it is assumed individuals kept the same alcohol consumption status throughout the study.

### Sheet: Table S3
Table S3. Distribution of 5-year absolute risk of invasive BC in BCRPP cohorts by model.
Cohort	Model	Minimum	Q1	Median	Q3	Maximum	Range
AHS	BCRAT	2.89e-05	0.00399	0.00762	0.0116	0.0391	0.0390711
	iCARE-Lit	4.55e-05	0.00479	0.0102	0.017	0.0958	0.0957545
	TC	7.84e-05	0.00429	0.00844	0.0126	0.0816	0.0815216
	BOADICEA	9.28e-05	0.00368	0.00745	0.0115	0.0343	0.0342072
BGS1	BCRAT	1.67557e-05	0.00398662	0.00941935	0.0143328	0.0508144	0.0507977
	iCARE-Lit	2.11797e-05	0.00343831	0.00836092	0.0138702	0.0928472	0.092826
	TC	9.6367e-05	0.00459067	0.010627	0.015164	0.082497	0.0824006
	BOADICEA	6.89e-05	0.00393902	0.0086268	0.0124164	0.0814992	0.0814303
BWHS	BCRAT	0.000842	0.00515	0.0095	0.0137	0.0303	0.029458
	iCARE-Lit	0.0006019	0.00500901	0.00923584	0.0157481	0.0914024	0.0908005
	TC	0.00073	0.00575	0.00975	0.0143	0.235	0.23427
	BOADICEA	0.000542	0.0046	0.00854	0.0147	0.12	0.119458
CARET	BCRAT	0.00632079	0.00745355	0.00909122	0.0108768	0.0741169	0.0677961
	iCARE-Lit	0.0101528	0.0146641	0.0180293	0.0221003	0.0485661	0.0384134
	TC	0.007051	0.011362	0.013563	0.01607	0.064854	0.057803
	BOADICEA	0.0067935	0.0130526	0.0156584	0.0191502	0.0459199	0.0391264
CPS2	BCRAT	0.00349889	0.0119423	0.0148384	0.0188273	0.0911867	0.0876878
	iCARE-Lit	0.00458	0.0155	0.0203	0.0273	0.103	0.09842
	TC	0.0024094	0.0109965	0.013752	0.017729	0.21447	0.212061
	BOADICEA	0.0021939	0.0112316	0.0145807	0.0192988	0.0857764	0.0835825
CPS3	BCRAT	6.70222e-05	0.00576843	0.0101081	0.0145322	0.105234	0.105167
	iCARE-Lit	8.78e-05	0.00721	0.0128	0.0191	0.098	0.0979122
	TC	0.00013155	0.0060127	0.010796	0.015499	0.12425	0.124118
	BOADICEA	0.0001692	0.00486902	0.0084533	0.0127724	0.103015	0.102846
CTS1	BCRAT	8.58822e-05	0.00758268	0.0117168	0.0167906	0.119036	0.11895
	iCARE-Lit	0.000135324	0.00958223	0.0146655	0.0235313	0.145694	0.145558
	TC	0.00082092	0.018222	0.025884	0.035094	0.53682	0.535999
	BOADICEA2	-	-	-	-	-
CSDLH3	BCRAT	8.19e-05	0.00837	0.0122	0.0172	0.0389	0.0388181
	iCARE-Lit	0.000218	0.0123	0.0178	0.0268	0.075	0.074782
	TC	0.000315	0.00976	0.0134	0.0175	0.0604	0.060085
	BOADICEA	0.000213	0.00708	0.00977	0.0128	0.0323	0.032087
JANUS1	BCRAT	2.8906e-05	0.00433007	0.00538533	0.0066969	0.0518895	0.0518606
	iCARE-Lit	0.00457855	0.0113143	0.0138048	0.0162475	0.0653563	0.0607778
	TC	0	0.013113	0.015591	0.018733	0.15654	0.15654
	BOADICEA2	-	-	-	-	-
MCCS	BCRAT	0.00632079	0.0132759	0.0155061	0.0189809	0.0391386	0.0328178
	iCARE-Lit	0.00720476	0.015979	0.0195635	0.0240472	0.0691648	0.06196
	TC	0.0050799	0.0127055	0.015069	0.0183	0.059814	0.0547341
	BOADICEA	0.0050524	0.0103652	0.0122752	0.014758	0.0430452	0.0379928
MEC	BCRAT	0.00269331	0.00784769	0.0109794	0.0143328	0.0910785	0.0883852
	iCARE-Lit	0.00436	0.012	0.0163	0.0224	0.102	0.09764
	TC	0.00317	0.0088	0.0112	0.0146	0.0944	0.09123
	BOADICEA	0.00191	0.00812	0.011	0.0153	0.116	0.11409
MMHS3	BCRAT	0.0021658	0.00909515	0.0128538	0.0183601	0.125097	0.122932
	iCARE-Lit	0.00219882	0.0113016	0.0175051	0.0260393	0.123848	0.121649
	TC	0.0016716	0.00929725	0.012558	0.017459	0.0888	0.0871284
	BOADICEA	0.00196	0.0078	0.012	0.0163	0.0538	0.05184
NHS	BCRAT	0.000482	0.00362	0.00685	0.00979	0.0262	0.025718
	iCARE-Lit	0.000528	0.00397	0.00777	0.0114	0.0958	0.095272
	TC	0.0005868	0.0038944	0.0073191	0.010961	0.05096	0.0503732
	BOADICEA	0.000542	0.00313	0.00506	0.00682	0.0257	0.025158
NHS2	BCRAT	0.000118	0.00159	0.00308	0.00501	0.0296	0.029482
	iCARE-Lit	0.000175	0.00167	0.00332	0.00624	0.0524	0.052225
	TC	0.000265	0.00181	0.00328	0.00532	0.0261	0.025835
	BOADICEA	0.00021	0.00158	0.00282	0.00451	0.0257	0.02549
NYUWHS	BCRAT	0.00125799	0.00827501	0.0121355	0.0167486	0.086249	0.084991
	iCARE-Lit	0.00176	0.0102	0.0144	0.02	0.0557	0.05394
	TC	0.00116	0.00847	0.0122	0.0168	0.139	0.13784
	BOADICEA	0.00169	0.0075	0.0104	0.014	0.0794	0.07771
PLCO	BCRAT	0.00417	0.0117	0.0142	0.0176	0.0634	0.05923
	iCARE-Lit	0.00635	0.0173	0.0242	0.0331	0.14	0.13365
	TC	0.00453	0.0118	0.0145	0.0184	0.0728	0.06827
	BOADICEA	0.00485	0.0123	0.0151	0.0186	0.0538	0.04895
SCCS	BCRAT	0.00282	0.00762	0.0106	0.0137	0.0391	0.03628
	iCARE-Lit	0.00224	0.00857	0.0125	0.0183	0.12	0.11776
	TC	0.00157	0.00648	0.00886	0.0122	0.0978	0.09623
	BOADICEA	0.00142	0.00559	0.00815	0.0118	0.0733	0.07188
SIS	BCRAT	0.00237	0.0181	0.0246	0.0321	0.147	0.14463
	iCARE-Lit	0.00256	0.0246	0.0329	0.0443	0.191	0.18844
	TC	0.00262	0.0219	0.0279	0.0342	0.106	0.10338
	BOADICEA	0.00187	0.0148	0.0184	0.0228	0.0895	0.08763
USRT	BCRAT	0.000143302	0.00167272	0.00402919	0.00832698	0.0604782	0.0603349
	iCARE-Lit	0.000158805	0.00176823	0.0046296	0.00996322	0.0753151	0.0751563
	TC	0.00011537	0.0017462	0.0039264	0.0080912	0.26028	0.260165
	BOADICEA	0.0001819	0.0015775	0.0033539	0.0062117	0.0359413	0.0357594
WHI	BCRAT	0.00355845	0.0123666	0.015351	0.0196318	0.143082	0.139523
	iCARE-Lit	0.00606	0.0172	0.0223	0.0299	0.103	0.09694
	TC	0.0066628	0.022922	0.028543	0.036162	0.18289	0.176227
	BOADICEA	0.0032092	0.0118662	0.015518	0.021318	0.113924	0.110715
WHS	BCRAT	0.00379	0.00943	0.0119	0.0158	0.0481	0.04431
	iCARE-Lit	0.00464	0.0128	0.0163	0.0253	0.098	0.09336
	TC	0.00335	0.0105	0.013	0.0167	0.0759	0.07255
	BOADICEA	0.00298	0.00903	0.0113	0.0147	0.0501	0.04712
1 Analysis was completed on-site and summary statistics were shared with BCRPP 2 BOADICEA risks unavailable due to data sharing limitations 3 Case-cohort studies and sampling weights were provided to BCRPP

### Sheet: Table S4
Table S4. AUC testing 5-year absolute risk of invasive BC by cohort and model.
Cohort	Model	AUC1	Age-adjusted AUC1,2
AHS	BCRAT	0.70 (0.67-0.72)	0.59 (0.56-0.62)
AHS	iCARE	0.69 (0.67-0.71)	0.59 (0.56-0.62)
AHS	TC	0.69 (0.67-0.72)	0.59 (0.56-0.62)
AHS	BOADICEA	0.69 (0.67-0.71)	0.58 (0.55-0.61)
BGS	BCRAT	0.67 (0.66-0.69)	0.58 (0.57-0.60)
BGS	iCARE	0.69 (0.67-0.70)	0.60 (0.59-0.62)
BGS	TC	0.68 (0.66-0.69)	0.59 (0.57-0.61)
BGS	BOADICEA	0.68 (0.66-0.69)	0.60 (0.58-0.61)
BWHS	BCRAT	0.66 (0.64-0.68)	0.59 (0.57-0.61)
BWHS	iCARE	0.66 (0.64-0.69)	0.59 (0.57-0.62)
BWHS	TC	0.65 (0.63-0.68)	0.59 (0.56-0.61)
BWHS	BOADICEA	0.65 (0.63-0.68)	0.58 (0.55-0.60)
CARET	BCRAT	0.57 (0.52-0.63)	0.55 (0.50-0.60)
CARET	iCARE	0.56 (0.51-0.62)	0.54 (0.49-0.59)
CARET	TC	0.56 (0.51-0.62)	0.55 (0.49-0.59)
CARET	BOADICEA	0.58 (0.53-0.62)	0.55 (0.50-0.60)
CPS2	BCRAT	0.56 (0.54-0.57)	0.55 (0.53-0.56)
CPS2	iCARE	0.57 (0.55-0.58)	0.56 (0.55-0.58)
CPS2	TC	0.57 (0.56-0.59)	0.57 (0.55-0.58)
CPS2	BOADICEA	0.57 (0.56-0.59)	0.57 (0.56-0.59)
CPS3	BCRAT	0.65 (0.64-0.66)	0.58 (0.57-0.59)
CPS3	iCARE	0.64 (0.63-0.65)	0.57 (0.55-0.58)
CPS3	TC	0.66 (0.65-0.67)	0.59 (0.58-0.60)
CPS3	BOADICEA	0.65 (0.64-0.66)	0.58 (0.57-0.59)
CSDLH	BCRAT	0.73 (0.70-0.76)	0.56 (0.53-0.59)
CSDLH	iCARE	0.73 (0.71-0.76)	0.65 (0.62-0.68)
CSDLH	TC	0.74 (0.71-0.77)	0.64 (0.61-0.67)
CSDLH	BOADICEA	0.73 (0.71-0.76)	0.63 (0.60-0.66)
CTS	BCRAT	0.67 (0.66-0.68)	0.57 (0.56-0.58)
CTS	iCARE	0.66 (0.65-0.67)	0.56 (0.55-0.57)
CTS	TC	0.63 (0.62-0.64)	0.55 (0.54-0.56)
JANUS	BCRAT	0.57 (0.55-0.59)	0.56 (0.55-0.58)
JANUS	iCARE	0.54 (0.50-0.59)	0.55 (0.50-0.60)
JANUS	TC	0.60 (0.58-0.62)	0.60 (0.58-0.62)
MCCS	BCRAT	0.54 (0.50-0.58)	0.54 (0.49-0.58)
MCCS	iCARE	0.57 (0.53-0.60)	0.58 (0.55-0.62)
MCCS	TC	0.56 (0.52-0.60)	0.57 (0.53-0.61)
MCCS	BOADICEA	0.57 (0.53-0.61)	0.58 (0.54-0.62)
MEC	BCRAT	0.56 (0.54-0.57)	0.54 (0.53-0.55)
MEC	iCARE	0.61 (0.58-0.65)	0.58 (0.54-0.62)
MEC	TC	0.59 (0.58-0.61)	0.58 (0.57-0.60)
MEC	BOADICEA	0.60 (0.59-0.62)	0.59 (0.58-0.60)
MMHS	BCRAT	0.65 (0.61-0.68)	0.60 (0.56-0.64)
MMHS	iCARE	0.63 (0.60-0.67)	0.58 (0.54-0.62)
MMHS	TC	0.64 (0.60-0.68)	0.61 (0.57-0.65)
MMHS	BOADICEA	0.64 (0.60-0.67)	0.58 (0.55-0.62)
NHS	BCRAT	0.65 (0.63-0.67)	0.57 (0.55-0.59)
NHS	iCARE	0.67 (0.65-0.68)	0.60 (0.58-0.62)
NHS	TC	0.65 (0.64-0.67)	0.58 (0.56-0.60)
NHS	BOADICEA	0.66 (0.64-0.67)	0.58 (0.56-0.60)
NHS2	BCRAT	0.68 (0.65-0.71)	0.58 (0.55-0.61)
NHS2	iCARE	0.68 (0.65-0.71)	0.59 (0.56-0.61)
NHS2	TC	0.68 (0.65-0.71)	0.58 (0.55-0.61)
NHS2	BOADICEA	0.68 (0.66-0.71)	0.59 (0.56-0.62)
NYUWHS	BCRAT	0.60 (0.56-0.63)	0.57 (0.53-0.60)
NYUWHS	iCARE	0.61 (0.58-0.65)	0.58 (0.54-0.62)
NYUWHS	TC	0.61 (0.57-0.64)	0.59 (0.55-0.62)
NYUWHS	BOADICEA	0.61 (0.57-0.65)	0.58 (0.54-0.62)
PLCO	BCRAT	0.55 (0.54-0.57)	0.56 (0.54-0.57)
PLCO	iCARE	0.60 (0.58-0.61)	0.60 (0.58-0.61)
PLCO	TC	0.57 (0.55-0.58)	0.57 (0.55-0.58)
PLCO	BOADICEA	0.57 (0.55-0.58)	0.57 (0.55-0.58)
SCCS	BCRAT	0.61 (0.59-0.63)	0.55 (0.53-0.57)
SCCS	iCARE	0.63 (0.60-0.65)	0.58 (0.55-0.60)
SCCS	TC	0.60 (0.58-0.62)	0.55 (0.53-0.57)
SCCS	BOADICEA	0.62 (0.60-0.65)	0.56 (0.54-0.59)
SIS	BCRAT	0.58 (0.56-0.59)	0.55 (0.54-0.57)
SIS	iCARE	0.59 (0.57-0.60)	0.57 (0.55-0.58)
SIS	TC	0.58 (0.56-0.59)	0.56 (0.55-0.58)
SIS	BOADICEA	0.58 (0.56-0.59)	0.56 (0.55-0.58)
USRT	BCRAT	0.75 (0.72-0.77)	0.60 (0.57-0.62)
USRT	iCARE	0.74 (0.72-0.76)	0.58 (0.55-0.60)
USRT	TC	0.74 (0.72-0.76)	0.59 (0.56-0.62)
USRT	BOADICEA	0.74 (0.72-0.76)	0.58 (0.55-0.61)
WHI	BCRAT	0.58 (0.57-0.59)	0.57 (0.56-0.58)
WHI	iCARE	0.58 (0.57-0.59)	0.57 (0.56-0.58)
WHI	TC	0.58 (0.57-0.59)	0.58 (0.57-0.59)
WHI	BOADICEA	0.60 (0.59-0.61)	0.59 (0.58-0.60)
WHS	BCRAT	0.60 (0.57-0.62)	0.57 (0.54-0.59)
WHS	iCARE	0.58 (0.56-0.61)	0.56 (0.54-0.58)
WHS	TC	0.59 (0.57-0.62)	0.57 (0.54-0.59)
WHS	BOADICEA	0.57 (0.55-0.60)	0.54 (0.51-0.56)
AUC=area under the curve 1 AUC calculated based on absolute risk 2 Further adjustment of AUC by age was performed by calculating AUC within cohort-specific age quintiles, and meta-analyzing quintiles with inverse-variance weighting.

### Sheet: Table S5
Table S5. Meta-regression of model discrimination and calibration1
		AUC as log(qnorm[AUC])				E/O deviation as log(|E/O-1|)
Variable	Model	Slope	(95% CI)	p-value		Slope	(95% CI)	pvalue
Baseline age (per 1-year)	BCRAT	-0.0191	(-0.0302, -0.008)	0.0007		0.0119	(-0.0356, 0.0593)	0.6232
	iCARE-Lit	-0.0039	(-0.0166, 0.0088)	0.549		-0.0094	(-0.0474, 0.0287)	0.6285
	TC	-0.0074	(-0.0197, 0.0049)	0.2376		-0.0024	(-0.0667, 0.0618)	0.9408
	BOADICEA	-0.0086	(-0.022, 0.0047)	0.2057		-0.0101	(-0.0328, 0.0126)	0.3843
Birth year (per 1-year)	BCRAT	0.0104	(2e-04, 0.0207)	0.0463		0.0149	(-0.0199, 0.0497)	0.4004
	iCARE-Lit	-0.0032	(-0.0137, 0.0074)	0.5591		0.0375	(0.0121, 0.0629)	0.0038
	TC	0.0029	(-0.0077, 0.0134)	0.596		-0.0017	(-0.0535, 0.0502)	0.9498
	BOADICEA	0.0026	(-0.0089, 0.014)	0.6604		-0.0103	(-0.0277, 0.0071)	0.2468
% Non-White (per 1%)	BCRAT	-0.0014	(-0.0054, 0.0027)	0.5048		0.0022	(-0.011, 0.0155)	0.7406
	iCARE-Lit	0.0005	(-0.0032, 0.0043)	0.7873		-0.0029	(-0.0143, 0.0084)	0.6145
	TC	-0.0008	(-0.0046, 0.003)	0.6726		-0.0096	(-0.0323, 0.0131)	0.4068
	BOADICEA	-0.0001	(-0.0041, 0.0039)	0.9552		-0.0022	(-0.0095, 0.0051)	0.5526
GSDI (per 1 unit)	BCRAT	-0.7663	(-1.2967, -0.2359)	0.0046		1.2883	(-0.6031, 3.1798)	0.1819
	iCARE-Lit	-0.1262	(-0.6945, 0.4421)	0.6633		-0.9251	(-2.6943, 0.8441)	0.3055
	TC	-0.3259	(-0.8804, 0.2286)	0.2493		-0.7985	(-3.5095, 1.9126)	0.5638
	BOADICEA	-0.1227	(-0.7265, 0.4812)	0.6905		0.0963	(-0.7997, 0.9924)	0.8331
Proportion of variable missingness (per 1% increase in missingness)
First-degree family history of BC
Yes/no	BCRAT	-0.0017	(-0.007, 0.0036)	0.527		-0.0175	(-0.0366, 0.0015)	0.0714
	iCARE-Lit	0.0047	(3e-04, 0.0091)	0.0375		0.0039	(-0.0112, 0.019)	0.6121
	TC	0.0061	(0.0024, 0.0099)	0.0012		0.024	(-0.0059, 0.0538)	0.1153
	BOADICEA	0.0058	(0.0014, 0.0102)	0.0096		0.0022	(-0.0059, 0.0103)	0.5985
Number of first-degree relatives with BC	BCRAT	-0.001	(-0.0033, 0.0014)	0.4159		-0.0093	(-0.0162, -0.0024)	0.0086
	iCARE-Lit	0.0014	(-8e-04, 0.0035)	0.2084		0.005	(-0.0015, 0.0116)	0.1327
	TC	-0.0001	(-0.0023, 0.0021)	0.9455		-0.0055	(-0.0165, 0.0054)	0.3243
	BOADICEA	0.0001	(-0.0023, 0.0026)	0.9233		0.0005	(-0.0032, 0.0041)	0.8092
First-degree relative with BC (if positive famhx)	BCRAT	-0.0002	(-0.0026, 0.0022)	0.8497		-0.0074	(-0.0144, -4e-04)	0.0371
	iCARE-Lit	0.0018	(-2e-04, 0.0039)	0.0716		0.0014	(-0.0053, 0.0081)	0.6843
	TC	0.0012	(-0.001, 0.0033)	0.2832		-0.0015	(-0.0127, 0.0096)	0.788
	BOADICEA	0.0011	(-0.0013, 0.0034)	0.3654		0.0021	(-0.0015, 0.0057)	0.2608
Personal BBD/biopsy information
Personal history of BBD	BCRAT	-0.0015	(-0.0038, 7e-04)	0.1858		0.0019	(-0.0057, 0.0095)	0.6245
	iCARE-Lit	-0.0017	(-0.0038, 3e-04)	0.1018		-0.004	(-0.0104, 0.0024)	0.2224
	TC	0.0002	(-0.0019, 0.0024)	0.824		0.004	(-0.0064, 0.0145)	0.4508
	BOADICEA	-0.0003	(-0.0027, 0.0021)	0.797		-0.0001	(-0.0038, 0.0036)	0.9475
Number of breast biopsies	BCRAT	-0.0031	(-0.0052, -9e-04)	0.0049		-0.0043	(-0.0124, 0.0038)	0.297
	iCARE-Lit	0.0004	(-0.0019, 0.0027)	0.7476		-0.0043	(-0.0113, 0.0026)	0.2251
	TC	-0.001	(-0.0033, 0.0013)	0.3889		0.0007	(-0.0112, 0.0125)	0.9136
	BOADICEA	0.0007	(-0.0018, 0.0031)	0.6085		0.0002	(-0.0036, 0.004)	0.9144
Reproductive factors
Age at menarche	BCRAT	-0.0012	(-0.0069, 0.0046)	0.6852		0.0077	(-0.0055, 0.021)	0.253
	iCARE-Lit	-0.007	(-0.0145, 6e-04)	0.0705		-0.0081	(-0.0233, 0.0072)	0.2996
	TC	-0.0003	(-0.0061, 0.0056)	0.9246		0.0142	(-0.005, 0.0334)	0.1478
	BOADICEA	-0.0032	(-0.0098, 0.0035)	0.3546		0.0022	(-0.0061, 0.0105)	0.6044
Age at first live birth (if parous)	BCRAT	-0.0028	(-0.0098, 0.0041)	0.4227		0.0108	(-0.0029, 0.0244)	0.1224
	iCARE-Lit	-0.0084	(-0.0177, 9e-04)	0.0756		-0.0086	(-0.0257, 0.0085)	0.3262
	TC	-0.0039	(-0.0116, 0.0037)	0.3113		0.0084	(-0.0136, 0.0305)	0.4539
	BOADICEA	-0.0047	(-0.0114, 0.0019)	0.1607		0.0015	(-0.0068, 0.0098)	0.7266
Age at menopause (if postmenopausal)	BCRAT	-0.0003	(-0.0042, 0.0036)	0.8838		0.0031	(-0.0078, 0.014)	0.5767
	iCARE-Lit	-0.0018	(-0.0059, 0.0023)	0.3869		-0.006	(-0.0185, 0.0065)	0.3461
	TC	0.0009	(-0.0027, 0.0045)	0.6242		0.0087	(-0.0062, 0.0236)	0.2526
	BOADICEA	-0.0001	(-0.0043, 0.0041)	0.9691		0.0031	(-0.0023, 0.0085)	0.255
Lifestyle factors
Alcohol consumption in g (if current drinker)	BCRAT	-0.002	(-0.0056, 0.0017)	0.2878		0.0039	(-0.0063, 0.014)	0.4532
	iCARE-Lit	-0.001	(-0.005, 0.003)	0.618		-0.0021	(-0.0125, 0.0083)	0.6941
	TC	-0.0011	(-0.0047, 0.0025)	0.5575		0.0083	(-0.0063, 0.0228)	0.2655
	BOADICEA	-0.0023	(-0.0062, 0.0016)	0.244		0.0001	(-0.0054, 0.0056)	0.9811
Oral contraceptive use (if premenopausal)	BCRAT	-0.003	(-0.0064, 3e-04)	0.0766		-0.0081	(-0.0187, 0.0025)	0.1322
	iCARE-Lit	-0.0023	(-0.0052, 6e-04)	0.1157		0.0009	(-0.0084, 0.0103)	0.8466
	TC	-0.0027	(-0.0056, 2e-04)	0.0682		-0.0135	(-0.0287, 0.0018)	0.0828
	BOADICEA	-0.002	(-0.0052, 0.0012)	0.2176		-0.0029	(-0.0078, 0.002)	0.2416
PMH use (if postmenopausal)	BCRAT	-0.001	(-0.0048, 0.0028)	0.6086		0.0032	(-0.0073, 0.0137)	0.5534
	iCARE-Lit	-0.0028	(-0.007, 0.0013)	0.1791		-0.01	(-0.0225, 0.0026)	0.1185
	TC	0.0003	(-0.0034, 0.0039)	0.8896		0.0091	(-0.0056, 0.0237)	0.225
	BOADICEA	-0.0011	(-0.0053, 0.0032)	0.6277		0.0037	(-0.0016, 0.0091)	0.1668
Demographics
Race	BCRAT	-0.0017	(-0.0062, 0.0028)	0.4549		-0.0098	(-0.0248, 0.0052)	0.2003
	iCARE-Lit	-0.0016	(-0.0058, 0.0025)	0.4392		0.0005	(-0.011, 0.012)	0.9383
	TC	0.0009	(-0.0026, 0.0045)	0.6149		0.0121	(-0.0048, 0.0291)	0.1599
	BOADICEA	0.0017	(-0.0031, 0.0066)	0.4847		-0.0027	(-0.0116, 0.0063)	0.5611
BMI	BCRAT	0.0231	(-0.0163, 0.0625)	0.2507		0.0098	(-0.1133, 0.133)	0.8754
	iCARE-Lit	0.0153	(-0.023, 0.0536)	0.4345		-0.1125	(-0.2497, 0.0248)	0.1082
	TC	0.0034	(-0.0352, 0.042)	0.8642		-0.0533	(-0.2312, 0.1247)	0.5574
	BOADICEA	0.0141	(-0.0267, 0.0549)	0.4987		0.0136	(-0.0438, 0.071)	0.6421
PMH=postmenopausal hormone therapy Significant p-values (p<0.05) are in bold font. 1 Random effects models were used across cohorts. Weights were assigned as 1/(variance for transformed value) by study. AUC and E/O metrics transformed to expand distribution and enable comparisons.

### Sheet: Table S6 
Table S6. Observed and predicted absolute risks (%) by decile of cohort-specific predicted risk by cohort and model
		Absolute risk %
		Decile 1		Decile 2		Decile 3		Decile 4		Decile 5		Decile 6		Decile 7		Decile 8		Decile 9		Decile 10
Cohort	Model	Observed (95% CI)	Predicted	Observed (95% CI)	Predicted	Observed (95% CI)	Predicted	Observed (95% CI)	Predicted	Observed (95% CI)	Predicted	Observed (95% CI)	Predicted	Observed (95% CI)	Predicted	Observed (95% CI)	Predicted	Observed (95% CI)	Predicted	Observed (95% CI)	Predicted
AHS	BCRAT	0.17 (0.04-0.31)	0.09	0.18 (0.04-0.33)	0.24	0.45 (0.22-0.68)	0.39	0.87 (0.55-1.18)	0.55	0.95 (0.62-1.28)	0.70	0.96 (0.63-1.29)	0.84	1.44 (1.04-1.85)	0.99	1.50 (1.09-1.92)	1.17	1.78 (1.33-2.23)	1.43	2.95 (2.38-3.53)	2.25
AHS	iCARE-Lit	0.18 (0.04-0.32)	0.10	0.21 (0.05-0.37)	0.26	0.51 (0.27-0.75)	0.48	0.72 (0.43-1.01)	0.71	0.75 (0.46-1.04)	0.92	1.23 (0.86-1.60)	1.13	1.50 (1.09-1.91)	1.37	1.80 (1.35-2.25)	1.71	1.86 (1.40-2.32)	2.18	2.49 (1.96-3.02)	3.30
AHS	TC	0.15 (0.02-0.28)	0.11	0.24 (0.07-0.41)	0.27	0.45 (0.22-0.68)	0.43	0.84 (0.53-1.15)	0.59	0.81 (0.51-1.11)	0.76	1.14 (0.78-1.50)	0.93	1.14 (0.78-1.50)	1.08	1.89 (1.42-2.35)	1.26	1.98 (1.51-2.46)	1.53	2.61 (2.07-3.15)	2.42
AHS	BOADICEA	0.18 (0.04-0.32)	0.10	0.21 (0.05-0.37)	0.23	0.48 (0.25-0.71)	0.37	0.66 (0.38-0.93)	0.51	0.81 (0.51-1.11)	0.67	1.23 (0.86-1.60)	0.82	1.68 (1.24-2.11)	0.98	1.44 (1.03-1.84)	1.15	2.22 (1.72-2.72)	1.39	2.34 (1.82-2.85)	1.89
BGS	BCRAT	0.11 (0.04-0.17)	0.05	0.34 (0.22-0.45)	0.18	0.54 (0.40-0.68)	0.40	1.06 (0.86-1.25)	0.64	1.35 (1.12-1.57)	0.85	1.19 (0.98-1.40)	1.03	1.48 (1.24-1.71)	1.22	1.74 (1.49-2.00)	1.45	2.13 (1.85-2.41)	1.74	2.55 (2.24-2.85)	2.54
BGS	iCARE-Lit	0.10 (0.04-0.16)	0.05	0.31 (0.20-0.42)	0.17	0.59 (0.44-0.73)	0.35	0.81 (0.64-0.98)	0.55	1.12 (0.92-1.33)	0.74	1.32 (1.10-1.54)	0.93	1.56 (1.32-1.80)	1.14	1.62 (1.37-1.86)	1.39	2.22 (1.94-2.51)	1.77	2.80 (2.48-3.12)	2.81
BGS	TC	0.08 (0.02-0.13)	0.07	0.39 (0.27-0.51)	0.23	0.49 (0.35-0.62)	0.46	0.94 (0.75-1.12)	0.74	1.23 (1.02-1.44)	0.97	1.42 (1.19-1.65)	1.15	1.33 (1.10-1.55)	1.33	1.86 (1.60-2.12)	1.52	2.07 (1.79-2.34)	1.83	2.64 (2.33-2.95)	2.97
BGS	BOADICEA	0.09 (0.03-0.15)	0.07	0.34 (0.23-0.45)	0.21	0.58 (0.43-0.72)	0.40	0.86 (0.68-1.04)	0.60	1.34 (1.11-1.56)	0.78	1.35 (1.12-1.57)	0.93	1.50 (1.27-1.74)	1.07	1.65 (1.40-1.89)	1.24	2.03 (1.76-2.30)	1.52	2.72 (2.41-3.03)	2.35
BWHS	BCRAT	0.23 (0.10-0.36)	0.21	0.50 (0.28-0.72)	0.36	0.78 (0.52-1.05)	0.51	0.91 (0.63-1.19)	0.69	0.91 (0.63-1.19)	0.87	1.19 (0.87-1.51)	1.04	1.13 (0.83-1.44)	1.21	1.33 (0.99-1.67)	1.37	2.14 (1.71-2.57)	1.58	2.43 (1.97-2.88)	2.12
BWHS	iCARE-Lit	0.25 (0.10-0.39)	0.19	0.43 (0.23-0.62)	0.35	0.63 (0.40-0.86)	0.50	1.01 (0.71-1.30)	0.66	0.96 (0.68-1.25)	0.83	1.10 (0.79-1.40)	1.03	1.14 (0.83-1.45)	1.27	1.43 (1.08-1.78)	1.58	1.97 (1.56-2.37)	2.03	2.55 (2.09-3.02)	3.29
BWHS	TC	0.25 (0.10-0.39)	0.21	0.40 (0.22-0.59)	0.39	0.85 (0.58-1.12)	0.57	0.90 (0.62-1.17)	0.74	0.83 (0.56-1.09)	0.90	1.32 (0.99-1.66)	1.05	1.32 (0.99-1.66)	1.22	1.32 (0.99-1.65)	1.44	1.81 (1.42-2.20)	1.79	2.46 (2.01-2.92)	2.98
BWHS	BOADICEA	0.18 (0.06-0.30)	0.17	0.47 (0.27-0.67)	0.31	0.65 (0.41-0.88)	0.46	0.98 (0.69-1.27)	0.61	0.90 (0.62-1.17)	0.77	1.21 (0.89-1.53)	0.95	1.39 (1.04-1.73)	1.18	1.28 (0.95-1.60)	1.47	2.10 (1.68-2.52)	1.89	2.30 (1.86-2.74)	3.06
CARET	BCRAT	1.73 (0.76-2.70)	0.65	1.77 (0.82-2.72)	0.70	1.91 (0.88-2.94)	0.76	1.57 (0.61-2.54)	0.83	1.60 (0.56-2.63)	0.89	2.45 (1.23-3.68)	0.96	2.06 (0.80-3.33)	1.02	2.14 (1.07-3.22)	1.08	3.16 (1.68-4.64)	1.20	3.85 (2.34-5.36)	2.64
CARET	iCARE-Lit	1.41 (0.49-2.32)	1.22	2.11 (0.98-3.25)	1.36	2.37 (1.18-3.55)	1.47	1.13 (0.30-1.96)	1.58	2.50 (1.29-3.70)	1.72	1.63 (0.63-2.64)	1.89	2.22 (1.07-3.37)	2.05	1.76 (0.73-2.79)	2.22	3.21 (1.82-4.59)	2.42	3.67 (2.20-5.15)	3.15
CARET	TC	2.38 (1.19-3.57)	0.91	1.28 (0.40-2.16)	1.05	1.72 (0.71-2.72)	1.14	1.46 (0.51-2.41)	1.22	2.71 (1.44-3.98)	1.31	1.77 (0.73-2.80)	1.40	1.58 (0.61-2.56)	1.50	2.08 (0.96-3.20)	1.61	3.35 (1.94-4.77)	1.80	3.67 (2.20-5.14)	2.95
CARET	BOADICEA	1.28 (0.40-2.15)	1.03	1.91 (0.84-2.99)	1.20	1.90 (0.84-2.97)	1.30	2.25 (1.08-3.41)	1.41	1.12 (0.29-1.94)	1.51	2.07 (0.96-3.19)	1.62	2.40 (1.20-3.59)	1.75	2.87 (1.56-4.18)	1.91	2.39 (1.19-3.58)	2.13	3.83 (2.33-5.34)	2.73
CPS2	BCRAT	1.28 (1.06-1.50)	0.86	1.51 (1.27-1.76)	1.06	1.47 (1.23-1.71)	1.18	1.49 (1.25-1.73)	1.30	1.72 (1.47-1.97)	1.42	2.04 (1.75-2.33)	1.53	1.65 (1.40-1.90)	1.68	2.10 (1.82-2.39)	1.88	2.05 (1.77-2.34)	2.27	2.61 (2.29-2.93)	3.55
CPS2	iCARE-Lit	1.22 (1.00-1.44)	1.03	1.42 (1.19-1.66)	1.34	1.55 (1.30-1.79)	1.55	1.41 (1.18-1.64)	1.75	1.80 (1.54-2.07)	1.93	1.68 (1.42-1.93)	2.14	1.82 (1.56-2.09)	2.39	1.98 (1.70-2.25)	2.74	2.11 (1.82-2.39)	3.25	2.91 (2.57-3.24)	4.59
CPS2	TC	1.08 (0.87-1.28)	0.76	1.39 (1.16-1.63)	0.97	1.49 (1.25-1.73)	1.10	1.58 (1.33-1.83)	1.21	1.77 (1.51-2.04)	1.32	1.56 (1.31-1.81)	1.44	1.79 (1.53-2.06)	1.58	2.21 (1.92-2.50)	1.78	2.31 (2.01-2.61)	2.16	2.65 (2.33-2.96)	3.46
CPS2	BOADICEA	1.11 (0.90-1.32)	0.76	1.44 (1.20-1.68)	0.98	1.52 (1.28-1.77)	1.12	1.48 (1.24-1.72)	1.25	1.67 (1.41-1.92)	1.39	1.87 (1.60-2.14)	1.53	1.59 (1.34-1.83)	1.71	1.88 (1.61-2.15)	1.93	2.26 (1.97-2.56)	2.28	3.06 (2.71-3.40)	3.22
CPS3	BCRAT	0.20 (0.14-0.26)	0.17	0.52 (0.42-0.61)	0.36	0.59 (0.49-0.69)	0.58	0.89 (0.77-1.01)	0.77	0.96 (0.83-1.08)	0.94	1.11 (0.97-1.24)	1.09	1.33 (1.18-1.48)	1.26	1.32 (1.17-1.46)	1.46	1.65 (1.49-1.82)	1.76	2.26 (2.07-2.45)	2.74
CPS3	iCARE-Lit	0.12 (0.07-0.16)	0.19	0.24 (0.17-0.30)	0.42	0.45 (0.37-0.54)	0.72	0.46 (0.37-0.55)	0.98	0.57 (0.47-0.66)	1.18	0.66 (0.56-0.77)	1.38	0.70 (0.59-0.80)	1.61	0.84 (0.72-0.95)	1.91	0.99 (0.87-1.12)	2.36	1.12 (0.98-1.25)	3.46
CPS3	TC	0.21 (0.15-0.26)	0.19	0.47 (0.39-0.56)	0.38	0.63 (0.53-0.73)	0.60	0.77 (0.66-0.88)	0.81	0.93 (0.81-1.05)	1.00	1.17 (1.04-1.31)	1.16	1.22 (1.08-1.36)	1.34	1.39 (1.23-1.54)	1.55	1.73 (1.57-1.90)	1.90	2.28 (2.09-2.48)	3.13
CPS3	BOADICEA	0.24 (0.17-0.30)	0.17	0.45 (0.36-0.53)	0.32	0.68 (0.57-0.79)	0.49	0.73 (0.62-0.84)	0.64	1.03 (0.90-1.16)	0.78	1.02 (0.89-1.14)	0.91	1.29 (1.15-1.44)	1.07	1.42 (1.26-1.57)	1.28	1.77 (1.60-1.94)	1.60	2.19 (2.00-2.38)	2.46
CSDLH	BCRAT	0.08 (-0.02-0.18)	0.02	0.03 (-0.03-0.08)	0.08	0.13 (0.01-0.25)	0.22	0.24 (0.08-0.40)	0.40	0.82 (0.51-1.13)	0.60	1.27 (0.88-1.65)	0.80	1.29 (0.90-1.67)	1.01	1.45 (1.04-1.85)	1.22	1.90 (1.43-2.36)	1.54	2.19 (1.69-2.68)	2.29
CSDLH	iCARE-Lit	0.09 (-0.02-0.21)	0.05	0.05 (-0.02-0.12)	0.13	0.13 (0.01-0.25)	0.29	0.26 (0.09-0.43)	0.53	0.81 (0.51-1.12)	0.89	1.16 (0.79-1.52)	1.18	1.27 (0.88-1.65)	1.44	1.42 (1.02-1.82)	1.79	1.87 (1.41-2.33)	2.42	2.32 (1.80-2.83)	3.88
CSDLH	TC	0.08 (-0.02-0.18)	0.05	0.05 (-0.02-0.13)	0.11	0.10 (0.00-0.21)	0.24	0.37 (0.17-0.58)	0.43	0.86 (0.54-1.18)	0.68	0.92 (0.60-1.24)	0.92	1.14 (0.78-1.49)	1.13	1.34 (0.95-1.73)	1.35	2.00 (1.53-2.48)	1.64	2.50 (1.97-3.04)	2.53
CSDLH	BOADICEA	0.08 (-0.02-0.18)	0.04	0.05 (-0.02-0.12)	0.10	0.13 (0.01-0.25)	0.21	0.32 (0.13-0.51)	0.33	0.84 (0.53-1.16)	0.50	1.10 (0.74-1.46)	0.67	0.95 (0.62-1.27)	0.82	1.84 (1.38-2.30)	0.98	1.64 (1.21-2.06)	1.19	2.42 (1.90-2.94)	1.65
CTS	BCRAT	0.17 (0.09-0.24)	0.14	0.50 (0.36-0.63)	0.47	0.85 (0.69-1.02)	0.76	1.08 (0.89-1.27)	0.94	1.62 (1.39-1.85)	1.10	1.75 (1.51-1.99)	1.27	2.02 (1.76-2.28)	1.45	2.61 (2.32-2.90)	1.68	2.45 (2.17-2.74)	1.98	3.54 (3.20-3.88)	2.90
CTS	iCARE-Lit	0.14 (0.07-0.21)	0.16	0.54 (0.41-0.68)	0.55	0.92 (0.74-1.09)	0.95	1.15 (0.96-1.35)	1.18	1.50 (1.27-1.72)	1.37	1.79 (1.55-2.03)	1.59	2.39 (2.11-2.67)	1.90	2.46 (2.17-2.74)	2.36	2.64 (2.34-2.93)	2.99	3.06 (2.74-3.38)	4.46
CTS	TC	0.13 (0.06-0.20)	0.55	0.66 (0.51-0.81)	1.30	0.99 (0.81-1.18)	1.82	1.31 (1.10-1.52)	2.16	2.08 (1.82-2.35)	2.45	1.88 (1.63-2.13)	2.73	2.11 (1.85-2.37)	3.06	2.42 (2.14-2.71)	3.52	2.95 (2.64-3.26)	4.54	2.03 (1.77-2.29)	13.96
JANUS	BCRAT	0.12 (0.07-0.18)	0.17	0.66 (0.53-0.79)	0.38	0.56 (0.45-0.67)	0.44	0.60 (0.47-0.73)	0.49	0.40 (0.30-0.50)	0.52	0.52 (0.39-0.65)	0.56	0.46 (0.35-0.56)	0.60	0.61 (0.48-0.74)	0.66	0.58 (0.45-0.70)	0.82	1.06 (0.89-1.22)	1.26
JANUS	iCARE-Lit	1.13 (0.54-1.73)	0.78	1.13 (0.54-1.72)	0.99	0.90 (0.37-1.42)	1.13	0.73 (0.25-1.21)	1.25	1.21 (0.60-1.83)	1.34	1.04 (0.48-1.60)	1.43	1.51 (0.84-2.18)	1.53	1.00 (0.44-1.57)	1.64	1.23 (0.61-1.84)	1.78	1.94 (1.17-2.72)	2.31
JANUS	TC	0.18 (0.11-0.25)	0.58	0.40 (0.29-0.50)	1.16	0.44 (0.33-0.54)	1.31	0.51 (0.39-0.62)	1.41	0.57 (0.45-0.70)	1.51	0.54 (0.42-0.66)	1.61	0.57 (0.45-0.70)	1.73	0.56 (0.44-0.68)	1.88	0.77 (0.63-0.91)	2.20	1.00 (0.84-1.16)	3.38
MCCS	BCRAT	1.20 (0.61-1.78)	1.00	1.97 (1.23-2.70)	1.20	1.06 (0.51-1.61)	1.33	1.44 (0.80-2.08)	1.42	1.33 (0.70-1.96)	1.52	1.41 (0.78-2.04)	1.62	1.46 (0.83-2.10)	1.75	1.78 (1.06-2.51)	1.90	1.53 (0.87-2.20)	2.16	2.49 (1.65-3.33)	3.03
MCCS	iCARE-Lit	0.98 (0.45-1.51)	1.17	1.28 (0.68-1.88)	1.43	1.06 (0.51-1.60)	1.60	1.58 (0.91-2.26)	1.75	1.28 (0.68-1.89)	1.89	1.81 (1.09-2.53)	2.04	1.58 (0.91-2.26)	2.20	1.88 (1.15-2.62)	2.41	1.89 (1.15-2.62)	2.73	2.34 (1.52-3.15)	3.55
MCCS	TC	1.36 (0.73-1.98)	0.99	0.83 (0.34-1.32)	1.16	1.58 (0.91-2.25)	1.27	1.36 (0.73-1.98)	1.36	1.21 (0.62-1.79)	1.46	1.43 (0.79-2.07)	1.56	1.66 (0.97-2.34)	1.67	2.27 (1.46-3.07)	1.83	1.51 (0.85-2.16)	2.15	2.49 (1.65-3.32)	3.33
MCCS	BOADICEA	1.13 (0.56-1.70)	0.81	1.28 (0.68-1.89)	0.95	1.36 (0.73-1.98)	1.04	1.21 (0.62-1.79)	1.11	1.51 (0.85-2.16)	1.19	1.28 (0.68-1.89)	1.27	1.58 (0.91-2.26)	1.36	1.89 (1.15-2.62)	1.48	2.04 (1.28-2.80)	1.64	2.41 (1.59-3.24)	2.06
MEC	BCRAT	1.47 (1.24-1.70)	0.53	1.41 (1.19-1.64)	0.66	1.55 (1.31-1.79)	0.79	1.32 (1.11-1.54)	0.90	1.49 (1.25-1.72)	1.04	1.52 (1.29-1.75)	1.17	1.80 (1.54-2.05)	1.32	1.98 (1.71-2.24)	1.45	2.06 (1.79-2.33)	1.72	2.64 (2.34-2.95)	2.65
MEC	iCARE-Lit	1.13 (0.92-1.33)	0.82	1.17 (0.97-1.38)	1.04	1.21 (1.00-1.42)	1.20	1.18 (0.97-1.38)	1.36	1.41 (1.19-1.64)	1.54	1.76 (1.51-2.02)	1.73	1.80 (1.55-2.06)	1.95	2.08 (1.81-2.36)	2.25	2.63 (2.32-2.93)	2.70	2.84 (2.52-3.15)	3.88
MEC	TC	1.08 (0.88-1.28)	0.62	1.14 (0.94-1.34)	0.78	1.26 (1.05-1.47)	0.88	1.51 (1.27-1.74)	0.97	1.49 (1.26-1.72)	1.07	1.50 (1.27-1.73)	1.17	1.84 (1.58-2.10)	1.30	2.03 (1.76-2.30)	1.46	2.37 (2.08-2.66)	1.74	3.00 (2.67-3.32)	2.74
MEC	BOADICEA	1.00 (0.81-1.18)	0.53	1.24 (1.03-1.45)	0.70	1.34 (1.12-1.56)	0.81	1.17 (0.96-1.37)	0.92	1.59 (1.35-1.83)	1.04	1.46 (1.23-1.69)	1.16	1.78 (1.53-2.04)	1.32	1.90 (1.64-2.16)	1.53	2.51 (2.21-2.81)	1.86	3.23 (2.90-3.57)	2.77
MMHS	BCRAT	0.40 (0.12-0.67)	0.51	0.67 (0.31-1.03)	0.73	0.68 (0.31-1.04)	0.89	0.78 (0.39-1.17)	1.05	1.09 (0.62-1.56)	1.20	0.70 (0.34-1.07)	1.35	1.14 (0.65-1.62)	1.52	1.33 (0.82-1.85)	1.78	1.64 (1.06-2.22)	2.28	2.65 (1.89-3.41)	4.01
MMHS	iCARE-Lit	0.39 (0.12-0.66)	0.61	0.63 (0.28-0.98)	0.90	0.63 (0.28-0.98)	1.10	0.73 (0.35-1.10)	1.33	1.02 (0.57-1.47)	1.57	1.26 (0.76-1.77)	1.85	1.36 (0.83-1.88)	2.16	1.26 (0.75-1.76)	2.55	1.84 (1.22-2.46)	3.09	1.98 (1.34-2.63)	4.56
MMHS	TC	0.29 (0.06-0.53)	0.52	0.48 (0.18-0.79)	0.76	1.12 (0.64-1.59)	0.91	0.77 (0.38-1.16)	1.04	0.92 (0.49-1.35)	1.17	1.11 (0.64-1.58)	1.31	1.11 (0.64-1.58)	1.49	1.26 (0.76-1.77)	1.72	1.26 (0.75-1.76)	2.21	2.76 (1.98-3.54)	3.87
MMHS	BOADICEA	0.48 (0.18-0.79)	0.43	0.58 (0.25-0.92)	0.62	0.63 (0.28-0.98)	0.77	0.73 (0.35-1.10)	0.92	0.82 (0.42-1.23)	1.08	1.06 (0.60-1.52)	1.25	1.40 (0.87-1.94)	1.41	1.60 (1.02-2.17)	1.60	1.55 (0.99-2.12)	1.88	2.22 (1.53-2.90)	2.62
NHS	BCRAT	0.16 (0.09-0.24)	0.15	0.28 (0.19-0.37)	0.26	0.42 (0.30-0.53)	0.38	0.43 (0.31-0.55)	0.50	0.65 (0.51-0.79)	0.63	0.71 (0.55-0.86)	0.75	0.88 (0.72-1.05)	0.86	0.93 (0.76-1.10)	0.99	1.11 (0.93-1.29)	1.15	1.27 (1.06-1.48)	1.59
NHS	iCARE-Lit	0.15 (0.08-0.22)	0.14	0.32 (0.22-0.42)	0.25	0.33 (0.23-0.43)	0.40	0.43 (0.31-0.55)	0.56	0.45 (0.33-0.57)	0.71	0.72 (0.57-0.87)	0.84	0.76 (0.60-0.91)	0.97	1.07 (0.89-1.25)	1.15	1.13 (0.94-1.32)	1.46	1.45 (1.24-1.66)	2.41
NHS	TC	0.16 (0.09-0.24)	0.16	0.24 (0.15-0.33)	0.27	0.41 (0.30-0.53)	0.39	0.51 (0.38-0.64)	0.52	0.60 (0.46-0.74)	0.66	0.59 (0.46-0.73)	0.80	0.86 (0.69-1.02)	0.95	0.96 (0.79-1.14)	1.10	1.12 (0.93-1.31)	1.29	1.33 (1.13-1.54)	1.90
NHS	BOADICEA	0.18 (0.11-0.26)	0.15	0.28 (0.19-0.37)	0.24	0.45 (0.33-0.57)	0.31	0.36 (0.26-0.47)	0.39	0.62 (0.48-0.76)	0.47	0.66 (0.51-0.80)	0.54	0.76 (0.60-0.91)	0.61	0.97 (0.80-1.15)	0.68	1.00 (0.82-1.17)	0.79	1.52 (1.31-1.74)	1.08
NHS2	BCRAT	0.10 (0.04-0.16)	0.06	0.13 (0.07-0.19)	0.11	0.21 (0.12-0.30)	0.16	0.19 (0.11-0.27)	0.22	0.26 (0.17-0.36)	0.28	0.24 (0.16-0.33)	0.35	0.40 (0.28-0.52)	0.43	0.32 (0.22-0.42)	0.52	0.56 (0.42-0.71)	0.63	0.93 (0.76-1.11)	0.93
NHS2	iCARE-Lit	0.07 (0.02-0.12)	0.07	0.15 (0.08-0.23)	0.12	0.14 (0.07-0.20)	0.17	0.24 (0.15-0.33)	0.22	0.31 (0.21-0.41)	0.29	0.21 (0.13-0.30)	0.38	0.28 (0.19-0.38)	0.49	0.47 (0.35-0.60)	0.63	0.58 (0.44-0.71)	0.83	0.83 (0.67-1.00)	1.47
NHS2	TC	0.11 (0.05-0.17)	0.08	0.09 (0.04-0.15)	0.13	0.20 (0.12-0.28)	0.18	0.22 (0.14-0.31)	0.24	0.23 (0.14-0.31)	0.30	0.28 (0.19-0.38)	0.36	0.31 (0.21-0.42)	0.44	0.34 (0.24-0.45)	0.53	0.60 (0.46-0.74)	0.65	0.89 (0.72-1.06)	0.96
NHS2	BOADICEA	0.10 (0.04-0.16)	0.07	0.14 (0.07-0.20)	0.11	0.15 (0.08-0.23)	0.16	0.20 (0.12-0.28)	0.21	0.25 (0.16-0.34)	0.26	0.23 (0.14-0.32)	0.31	0.35 (0.24-0.46)	0.37	0.41 (0.30-0.53)	0.45	0.53 (0.40-0.66)	0.55	0.92 (0.75-1.09)	0.80
NYUWHS	BCRAT	0.70 (0.27-1.14)	0.43	0.98 (0.47-1.49)	0.66	1.06 (0.53-1.60)	0.83	1.90 (1.19-2.61)	0.98	1.47 (0.85-2.10)	1.13	1.91 (1.20-2.62)	1.29	1.26 (0.68-1.85)	1.47	2.12 (1.37-2.87)	1.68	2.11 (1.37-2.86)	2.00	3.03 (2.14-3.92)	3.11
NYUWHS	iCARE-Lit	0.98 (0.47-1.50)	0.48	0.99 (0.47-1.50)	0.80	0.70 (0.27-1.14)	1.01	1.76 (1.08-2.45)	1.18	1.13 (0.58-1.68)	1.35	1.55 (0.91-2.20)	1.53	1.83 (1.13-2.53)	1.75	1.76 (1.08-2.44)	2.01	2.88 (2.01-3.75)	2.39	2.97 (2.08-3.85)	3.29
NYUWHS	TC	0.85 (0.37-1.32)	0.43	1.20 (0.63-1.76)	0.67	0.70 (0.27-1.14)	0.85	1.48 (0.85-2.11)	1.00	1.76 (1.08-2.45)	1.15	1.76 (1.08-2.44)	1.30	1.41 (0.80-2.02)	1.47	1.76 (1.08-2.44)	1.69	2.61 (1.78-3.44)	2.07	3.03 (2.14-3.92)	3.32
NYUWHS	BOADICEA	0.92 (0.42-1.41)	0.40	0.99 (0.47-1.50)	0.61	0.99 (0.47-1.50)	0.75	1.76 (1.08-2.44)	0.87	1.27 (0.69-1.85)	0.98	1.48 (0.85-2.11)	1.10	1.90 (1.19-2.61)	1.24	1.62 (0.96-2.28)	1.40	2.61 (1.78-3.44)	1.62	3.03 (2.14-3.92)	2.15
PLCO	BCRAT	1.59 (1.31-1.87)	0.86	1.73 (1.43-2.02)	1.06	1.51 (1.24-1.78)	1.18	1.74 (1.45-2.03)	1.29	1.72 (1.42-2.01)	1.38	1.90 (1.60-2.21)	1.48	2.02 (1.70-2.34)	1.59	2.39 (2.05-2.73)	1.78	2.61 (2.25-2.97)	2.19	2.68 (2.32-3.04)	3.07
PLCO	iCARE-Lit	0.89 (0.68-1.10)	1.13	1.30 (1.04-1.55)	1.47	1.68 (1.39-1.97)	1.73	1.73 (1.44-2.02)	1.99	1.80 (1.50-2.10)	2.27	1.82 (1.52-2.13)	2.57	2.24 (1.90-2.57)	2.91	2.37 (2.03-2.72)	3.31	2.65 (2.29-3.02)	3.88	3.37 (2.97-3.78)	5.34
PLCO	TC	1.28 (1.02-1.53)	0.87	1.58 (1.30-1.86)	1.06	1.59 (1.31-1.87)	1.18	1.66 (1.37-1.94)	1.29	1.89 (1.59-2.20)	1.40	2.01 (1.70-2.33)	1.51	2.05 (1.73-2.37)	1.65	2.37 (2.03-2.71)	1.84	2.76 (2.39-3.13)	2.23	2.67 (2.31-3.03)	3.38
PLCO	BOADICEA	1.37 (1.10-1.63)	0.91	1.42 (1.15-1.69)	1.11	1.49 (1.21-1.76)	1.23	1.62 (1.33-1.91)	1.35	2.08 (1.75-2.40)	1.45	2.22 (1.89-2.56)	1.57	1.98 (1.67-2.30)	1.70	2.29 (1.95-2.63)	1.86	2.45 (2.10-2.80)	2.11	2.95 (2.56-3.33)	2.68
SCCS	BCRAT	0.46 (0.27-0.65)	0.52	0.68 (0.45-0.91)	0.66	0.83 (0.57-1.08)	0.78	0.70 (0.46-0.93)	0.89	1.29 (0.97-1.60)	1.01	1.04 (0.75-1.32)	1.11	1.33 (1.01-1.65)	1.24	1.57 (1.23-1.92)	1.37	1.41 (1.08-1.74)	1.56	2.04 (1.64-2.44)	2.17
SCCS	iCARE-Lit	0.47 (0.28-0.66)	0.52	0.59 (0.38-0.81)	0.71	0.73 (0.50-0.97)	0.86	0.86 (0.60-1.12)	1.01	0.96 (0.69-1.23)	1.17	1.14 (0.85-1.44)	1.35	1.06 (0.78-1.35)	1.57	1.47 (1.13-1.81)	1.84	2.00 (1.61-2.38)	2.25	2.03 (1.63-2.43)	3.46
SCCS	TC	0.61 (0.39-0.83)	0.41	0.65 (0.43-0.88)	0.55	0.78 (0.53-1.02)	0.65	1.02 (0.74-1.30)	0.74	1.06 (0.78-1.35)	0.84	1.10 (0.81-1.40)	0.94	1.25 (0.93-1.56)	1.06	1.31 (0.99-1.63)	1.23	1.61 (1.26-1.97)	1.49	1.92 (1.54-2.31)	2.39
SCCS	BOADICEA	0.47 (0.28-0.66)	0.33	0.53 (0.33-0.74)	0.46	0.84 (0.58-1.09)	0.56	0.67 (0.45-0.90)	0.65	1.16 (0.86-1.47)	0.76	1.14 (0.85-1.44)	0.88	1.31 (0.99-1.63)	1.01	1.49 (1.15-1.83)	1.19	1.70 (1.33-2.06)	1.45	2.00 (1.61-2.39)	2.16
SIS	BCRAT	1.51 (1.18-1.85)	1.00	2.22 (1.82-2.63)	1.54	2.10 (1.70-2.49)	1.81	2.18 (1.78-2.58)	2.08	2.33 (1.92-2.75)	2.34	2.50 (2.06-2.93)	2.60	3.05 (2.58-3.53)	2.90	2.62 (2.18-3.06)	3.20	3.54 (3.03-4.05)	3.58	4.09 (3.55-4.64)	4.70
SIS	iCARE-Lit	1.15 (0.85-1.44)	1.46	1.91 (1.54-2.29)	2.09	1.93 (1.55-2.31)	2.45	2.37 (1.95-2.79)	2.79	2.29 (1.88-2.70)	3.12	2.77 (2.32-3.23)	3.49	3.13 (2.65-3.61)	3.92	3.09 (2.62-3.57)	4.43	3.29 (2.80-3.78)	5.12	4.21 (3.65-4.76)	7.30
SIS	TC	1.30 (0.99-1.62)	1.28	1.84 (1.47-2.21)	1.86	2.19 (1.79-2.60)	2.18	2.27 (1.86-2.68)	2.44	2.73 (2.28-3.17)	2.67	2.80 (2.35-3.26)	2.91	2.83 (2.37-3.28)	3.15	3.22 (2.73-3.70)	3.42	2.98 (2.51-3.45)	3.80	3.97 (3.43-4.51)	4.76
SIS	BOADICEA	1.30 (0.99-1.62)	0.95	2.07 (1.68-2.47)	1.30	2.21 (1.81-2.62)	1.48	2.33 (1.92-2.75)	1.63	2.55 (2.11-2.98)	1.77	2.53 (2.10-2.96)	1.92	2.61 (2.17-3.05)	2.08	3.08 (2.61-3.56)	2.29	3.08 (2.61-3.56)	2.60	4.37 (3.80-4.93)	3.61
USRT	BCRAT	0.04 (-0.01-0.09)	0.05	0.08 (0.02-0.15)	0.10	0.18 (0.08-0.28)	0.16	0.19 (0.09-0.29)	0.24	0.43 (0.27-0.58)	0.35	0.40 (0.25-0.55)	0.48	0.69 (0.50-0.88)	0.64	0.90 (0.67-1.12)	0.84	1.11 (0.86-1.36)	1.12	1.85 (1.54-2.17)	1.93
USRT	iCARE-Lit	0.06 (0.00-0.11)	0.06	0.11 (0.03-0.19)	0.12	0.17 (0.07-0.27)	0.18	0.18 (0.08-0.28)	0.26	0.37 (0.23-0.51)	0.38	0.54 (0.37-0.71)	0.56	0.69 (0.50-0.88)	0.77	0.81 (0.60-1.02)	1.00	1.34 (1.07-1.61)	1.33	1.58 (1.29-1.87)	2.50
USRT	TC	0.08 (0.02-0.15)	0.07	0.07 (0.01-0.13)	0.12	0.18 (0.08-0.28)	0.17	0.27 (0.15-0.39)	0.24	0.33 (0.19-0.46)	0.34	0.57 (0.39-0.74)	0.46	0.68 (0.49-0.87)	0.61	0.76 (0.56-0.97)	0.81	1.00 (0.77-1.24)	1.09	1.91 (1.59-2.23)	1.82
USRT	BOADICEA	0.06 (0.00-0.11)	0.06	0.16 (0.06-0.25)	0.11	0.11 (0.03-0.19)	0.16	0.21 (0.10-0.32)	0.22	0.44 (0.28-0.59)	0.29	0.42 (0.27-0.58)	0.38	0.88 (0.66-1.09)	0.49	0.64 (0.45-0.82)	0.62	1.17 (0.92-1.42)	0.80	1.77 (1.46-2.07)	1.29
WHI	BCRAT	1.24 (1.07-1.42)	0.87	1.73 (1.53-1.94)	1.11	1.72 (1.51-1.92)	1.23	1.96 (1.74-2.18)	1.36	1.76 (1.55-1.98)	1.47	2.19 (1.96-2.43)	1.60	2.16 (1.93-2.40)	1.77	2.44 (2.20-2.69)	1.98	3.02 (2.75-3.29)	2.44	3.16 (2.88-3.44)	3.87
WHI	iCARE-Lit	1.15 (0.98-1.33)	1.16	1.56 (1.36-1.76)	1.49	1.58 (1.38-1.78)	1.72	1.88 (1.66-2.09)	1.92	1.97 (1.74-2.19)	2.12	2.12 (1.89-2.35)	2.35	2.44 (2.20-2.69)	2.63	2.70 (2.44-2.96)	2.99	2.92 (2.65-3.19)	3.51	3.07 (2.79-3.35)	4.93
WHI	TC	1.34 (1.16-1.53)	1.59	1.55 (1.35-1.75)	2.02	1.60 (1.40-1.80)	2.29	1.80 (1.59-2.02)	2.52	1.87 (1.65-2.08)	2.74	2.18 (1.95-2.42)	2.98	2.36 (2.12-2.61)	3.25	2.60 (2.34-2.85)	3.63	2.76 (2.50-3.02)	4.34	3.33 (3.04-3.62)	6.84
WHI	BOADICEA	1.13 (0.96-1.30)	0.81	1.54 (1.35-1.74)	1.03	1.52 (1.32-1.71)	1.19	1.69 (1.48-1.90)	1.33	1.93 (1.71-2.15)	1.47	2.19 (1.96-2.43)	1.64	2.12 (1.89-2.35)	1.85	2.56 (2.31-2.82)	2.14	2.94 (2.67-3.21)	2.57	3.75 (3.45-4.06)	3.67
WHS	BCRAT	0.93 (0.64-1.22)	0.71	0.94 (0.63-1.24)	0.84	0.94 (0.65-1.23)	0.95	1.36 (0.99-1.73)	1.04	1.33 (0.97-1.69)	1.14	1.59 (1.20-1.97)	1.25	1.61 (1.21-2.00)	1.39	1.77 (1.36-2.18)	1.59	2.09 (1.64-2.54)	1.87	2.59 (2.09-3.08)	2.70
WHS	iCARE-Lit	1.19 (0.85-1.52)	0.94	1.00 (0.69-1.31)	1.14	0.97 (0.66-1.27)	1.27	1.35 (0.99-1.71)	1.40	1.06 (0.74-1.38)	1.54	1.66 (1.26-2.06)	1.76	1.69 (1.29-2.09)	2.09	1.52 (1.14-1.90)	2.54	2.10 (1.65-2.54)	3.11	2.58 (2.08-3.07)	4.43
WHS	TC	0.83 (0.55-1.12)	0.77	1.06 (0.74-1.38)	0.94	1.16 (0.83-1.50)	1.05	1.11 (0.78-1.44)	1.15	1.34 (0.98-1.70)	1.24	1.41 (1.05-1.78)	1.35	1.67 (1.27-2.07)	1.49	2.02 (1.58-2.46)	1.68	1.92 (1.49-2.35)	1.99	2.58 (2.08-3.07)	3.02
WHS	BOADICEA	0.98 (0.68-1.29)	0.68	1.19 (0.85-1.52)	0.81	1.04 (0.72-1.35)	0.90	1.29 (0.94-1.64)	0.99	1.41 (1.05-1.78)	1.08	1.47 (1.09-1.84)	1.19	1.79 (1.38-2.21)	1.32	1.84 (1.42-2.26)	1.48	1.62 (1.22-2.01)	1.69	2.47 (1.99-2.96)	2.23

### Sheet: Table S7
Table S7. Ratio of expected to observed (E/O) absolute risks overall and within absolute risk deciles by cohort and model.
		E/O ratio (95% CI)
Cohort	Model	Overall	Decile 1	Decile 2	Decile 3	Decile 4	Decile 5	Decile 6	Decile 7	Decile 8	Decile 9	Decile 10
AHS	BCRAT	0.77 (0.69-0.85)	0.49 (0.36-0.68)	1.29 (0.93-1.79)	0.87 (0.76-0.99)	0.64 (0.60-0.68)	0.73 (0.69-0.78)	0.87 (0.82-0.93)	0.68 (0.66-0.71)	0.78 (0.75-0.81)	0.81 (0.78-0.83)	0.76 (0.75-0.78)
AHS	iCARE-Lit	1.08 (0.98-1.20)	0.55 (0.40-0.76)	1.24 (0.94-1.64)	0.94 (0.84-1.06)	0.99 (0.91-1.07)	1.23 (1.14-1.33)	0.92 (0.88-0.96)	0.92 (0.88-0.95)	0.95 (0.92-0.98)	1.17 (1.14-1.21)	1.33 (1.30-1.36)
AHS	TC	0.83 (0.75-0.92)	0.73 (0.50-1.08)	1.10 (0.86-1.41)	0.95 (0.83-1.08)	0.71 (0.66-0.76)	0.94 (0.88-1.01)	0.81 (0.77-0.86)	0.95 (0.90-1.00)	0.67 (0.65-0.69)	0.77 (0.75-0.79)	0.93 (0.91-0.95)
AHS	BOADICEA	0.72 (0.65-0.80)	0.54 (0.39-0.75)	1.12 (0.85-1.48)	0.77 (0.68-0.87)	0.78 (0.71-0.85)	0.82 (0.77-0.89)	0.67 (0.64-0.70)	0.58 (0.56-0.60)	0.80 (0.77-0.84)	0.63 (0.61-0.64)	0.81 (0.79-0.83)
BGS	BCRAT	0.81 (0.77-0.86)	0.43 (0.36-0.51)	0.54 (0.51-0.57)	0.73 (0.71-0.76)	0.61 (0.59-0.62)	0.64 (0.63-0.65)	0.88 (0.86-0.89)	0.83 (0.82-0.84)	0.83 (0.82-0.84)	0.82 (0.81-0.82)	1.00 (1.00-1.01)
BGS	iCARE-Lit	0.80 (0.76-0.84)	0.48 (0.39-0.58)	0.54 (0.51-0.58)	0.59 (0.57-0.61)	0.69 (0.67-0.70)	0.67 (0.66-0.68)	0.70 (0.69-0.71)	0.74 (0.73-0.75)	0.86 (0.85-0.87)	0.79 (0.79-0.80)	1.01 (1.00-1.02)
BGS	TC	0.91 (0.86-0.96)	0.92 (0.72-1.17)	0.58 (0.55-0.61)	0.95 (0.91-0.98)	0.78 (0.76-0.80)	0.79 (0.78-0.81)	0.79 (0.78-0.80)	1.02 (1.00-1.03)	0.83 (0.82-0.84)	0.89 (0.89-0.90)	1.11 (1.11-1.12)
BGS	BOADICEA	0.74 (0.70-0.78)	0.81 (0.65-1.00)	0.63 (0.60-0.67)	0.69 (0.66-0.71)	0.70 (0.69-0.72)	0.59 (0.58-0.60)	0.69 (0.68-0.70)	0.72 (0.71-0.72)	0.76 (0.75-0.76)	0.75 (0.74-0.75)	0.86 (0.86-0.87)
BWHS	BCRAT	0.86 (0.79-0.94)	0.93 (0.79-1.10)	0.73 (0.66-0.81)	0.65 (0.61-0.69)	0.75 (0.72-0.79)	0.96 (0.91-1.00)	0.88 (0.84-0.91)	1.06 (1.03-1.10)	1.03 (1.00-1.07)	0.74 (0.72-0.75)	0.87 (0.86-0.89)
BWHS	iCARE-Lit	1.02 (1.94-1.12)	0.78 (0.66-0.94)	0.82 (0.74-0.90)	0.80 (0.75-0.86)	0.65 (0.62-0.68)	0.86 (0.82-0.90)	0.94 (0.90-0.98)	1.12 (1.07-1.16)	1.10 (1.07-1.14)	1.03 (1.01-1.05)	1.29 (1.27-1.31)
BWHS	TC	0.99 (0.90-1.08)	0.85 (0.72-1.02)	0.97 (0.87-1.08)	0.68 (0.64-0.71)	0.83 (0.79-0.87)	1.09 (1.03-1.15)	0.80 (0.77-0.82)	0.92 (0.89-0.96)	1.09 (1.06-1.13)	0.99 (0.96-1.01)	1.21 (1.19-1.23)
BWHS	BOADICEA	0.95 (0.87-1.03)	0.96 (0.75-1.23)	0.67 (0.61-0.73)	0.71 (0.66-0.76)	0.62 (0.59-0.65)	0.86 (0.82-0.90)	0.79 (0.76-0.82)	0.85 (0.82-0.88)	1.15 (1.11-1.19)	0.90 (0.88-0.92)	1.33 (1.30-1.35)
CARET	BCRAT	0.48 (0.41-0.57)	0.38 (0.32-0.44)	0.40 (0.34-0.46)	0.40 (0.34-0.46)	0.52 (0.43-0.64)	0.56 (0.45-0.69)	0.39 (0.34-0.44)	0.49 (0.41-0.60)	0.50 (0.44-0.57)	0.38 (0.34-0.42)	0.69 (0.63-0.74)
CARET	iCARE-Lit	0.87 (0.73-1.02)	0.87 (0.70-1.07)	0.64 (0.55-0.75)	0.62 (0.55-0.70)	1.40 (1.06-1.85)	0.69 (0.61-0.78)	1.15 (0.95-1.40)	0.92 (0.81-1.06)	1.26 (1.06-1.50)	0.76 (0.69-0.83)	0.86 (0.79-0.93)
CARET	TC	0.68 (0.57-0.80)	0.38 (0.34-0.44)	0.82 (0.64-1.04)	0.66 (0.56-0.79)	0.83 (0.67-1.03)	0.48 (0.43-0.54)	0.79 (0.67-0.95)	0.95 (0.78-1.15)	0.77 (0.67-0.90)	0.54 (0.49-0.59)	0.80 (0.74-0.87)
CARET	BOADICEA	0.75 (0.64-0.89)	0.81 (0.64-1.03)	0.62 (0.53-0.73)	0.69 (0.58-0.80)	0.63 (0.55-0.72)	1.35 (1.03-1.78)	0.78 (0.68-0.91)	0.73 (0.64-0.83)	0.67 (0.60-0.74)	0.89 (0.79-1.01)	0.71 (0.66-0.77)
CPS2	BCRAT	0.93 (0.89-0.98)	0.67 (0.66-0.68)	0.70 (0.69-0.71)	0.81 (0.80-0.82)	0.87 (0.86-0.89)	0.83 (0.82-0.83)	0.75 (0.74-0.76)	1.02 (1.00-1.03)	0.89 (0.88-0.90)	1.10 (1.09-1.11)	1.36 (1.35-1.37)
CPS2	iCARE-Lit	1.27 (1.21-1.33)	0.84 (0.83-0.85)	0.94 (0.93-0.95)	1.00 (0.99-1.02)	1.24 (1.22-1.26)	1.07 (1.06-1.08)	1.28 (1.26-1.29)	1.31 (1.30-1.33)	1.38 (1.37-1.40)	1.54 (1.53-1.56)	1.58 (1.57-1.59)
CPS2	TC	0.88 (0.84-0.93)	0.71 (0.69-0.72)	0.70 (0.69-0.71)	0.74 (0.73-0.75)	0.77 (0.76-0.78)	0.74 (0.73-0.75)	0.92 (0.91-0.93)	0.88 (0.87-0.89)	0.81 (0.80-0.81)	0.94 (0.93-0.94)	1.31 (1.30-1.32)
CPS2	BOADICEA	0.90 (0.86-0.95)	0.69 (0.67-0.70)	0.68 (0.67-0.69)	0.74 (0.73-0.75)	0.85 (0.83-0.86)	0.83 (0.82-0.84)	0.82 (0.81-0.83)	1.08 (1.06-1.09)	1.03 (1.02-1.04)	1.01 (1.00-1.02)	1.05 (1.05-1.06)
CPS3	BCRAT	1.03 (0.99-1.07)	0.88 (0.84-0.92)	0.70 (0.69-0.71)	0.98 (0.97-1.00)	0.87 (0.86-0.87)	0.98 (0.97-0.99)	0.99 (0.98-0.99)	0.95 (0.94-0.95)	1.11 (1.10-1.12)	1.06 (1.06-1.07)	1.21 (1.21-1.22)
CPS3	iCARE-Lit	2.31 (2.20-2.44)	1.65 (1.53-1.77)	1.76 (1.70-1.82)	1.59 (1.56-1.62)	2.12 (2.08-2.16)	2.09 (2.06-2.12)	2.09 (2.06-2.11)	2.32 (2.29-2.35)	2.28 (2.26-2.31)	2.37 (2.35-2.39)	3.09 (3.07-3.11)
CPS3	TC	1.12 (1.07-1.16)	0.94 (0.90-0.98)	0.80 (0.79-0.82)	0.95 (0.94-0.96)	1.06 (1.04-1.07)	1.07 (1.06-1.08)	0.99 (0.98-1.00)	1.10 (1.09-1.10)	1.12 (1.12-1.13)	1.10 (1.09-1.10)	1.37 (1.36-1.37)
CPS3	BOADICEA	0.90 (0.86-0.93)	0.72 (0.70-0.75)	0.71 (0.70-0.72)	0.72 (0.71-0.72)	0.88 (0.87-0.89)	0.76 (0.75-0.76)	0.90 (0.89-0.91)	0.83 (0.82-0.83)	0.91 (0.90-0.91)	0.90 (0.90-0.91)	1.12 (1.12-1.13)
CSDLH	BCRAT	0.87 (0.77-0.99)	0.28 (0.08-0.97)	3.24 (0.44-23.65)	1.66 (0.67-4.11)	1.70 (0.86-3.34)	0.71 (0.49-1.03)	0.63 (0.46-0.86)	0.81 (0.60-1.10)	0.82 (0.63-1.09)	0.81 (0.64-1.04)	1.05 (0.83-1.31)
CSDLH	iCARE-Lit	1.34 (1.19-1.53)	0.50 (0.14-1.74)	2.53 (0.61-10.49)	2.22 (0.90-5.51)	2.00 (1.05-3.82)	1.09 (0.75-1.59)	1.02 (0.75-1.40)	1.14 (0.84-1.53)	1.26 (0.95-1.67)	1.29 (1.01-1.65)	1.67 (1.34-2.09)
CSDLH	TC	0.97 (0.86-1.10)	0.61 (0.18-2.11)	2.15 (0.52-8.94)	2.29 (0.84-6.28)	1.15 (0.66-1.99)	0.79 (0.55-1.15)	1.00 (0.70-1.42)	1.00 (0.73-1.37)	1.01 (0.76-1.35)	0.82 (0.65-1.04)	1.01 (0.82-1.25)
CSDLH	BOADICEA	0.69 (0.61-0.79)	0.51 (0.15-1.75)	1.97 (0.47-8.16)	1.59 (0.64-3.94)	1.04 (0.57-1.89)	0.59 (0.41-0.86)	0.61 (0.44-0.84)	0.86 (0.61-1.22)	0.53 (0.41-0.68)	0.73 (0.56-0.94)	0.68 (0.55-0.85)
CTS	BCRAT	0.76 (0.73-0.80)	0.86 (0.78-0.94)	0.94 (0.91-0.98)	0.88 (0.87-0.90)	0.87 (0.86-0.89)	0.68 (0.67-0.69)	0.72 (0.72-0.73)	0.72 (0.71-0.73)	0.64 (0.64-0.65)	0.81 (0.80-0.81)	0.82 (0.82-0.82)
CTS	iCARE-Lit	1.06 (1.01-1.10)	1.15 (1.02-1.30)	1.02 (0.99-1.06)	1.04 (1.02-1.06)	1.02 (1.01-1.04)	0.91 (0.90-0.92)	0.89 (0.88-0.90)	0.80 (0.79-0.80)	0.96 (0.95-0.96)	1.14 (1.13-1.14)	1.46 (1.45-1.46)
CTS	TC	2.18 (2.08-2.28)	4.21 (3.70-4.80)	1.97 (1.92-2.02)	1.83 (1.80-1.86)	1.65 (1.63-1.67)	1.17 (1.16-1.18)	1.45 (1.44-1.46)	1.45 (1.44-1.46)	1.45 (1.44-1.46)	1.54 (1.53-1.55)	6.87 (6.82-6.93)
JANUS	BCRAT	1.06 (0.99-1.13)	1.41 (1.26-1.57)	0.58 (0.56-0.59)	0.78 (0.76-0.80)	0.81 (0.79-0.83)	1.31 (1.27-1.35)	1.08 (1.04-1.11)	1.32 (1.28-1.36)	1.08 (1.06-1.11)	1.42 (1.39-1.45)	1.20 (1.18-1.21)
JANUS	iCARE-Lit	1.20 (1.02-1.41)	0.69 (0.60-0.79)	0.88 (0.76-1.01)	1.26 (1.06-1.50)	1.71 (1.38-2.12)	1.10 (0.97-1.25)	1.38 (1.19-1.60)	1.02 (0.92-1.12)	1.63 (1.39-1.92)	1.45 (1.28-1.65)	1.19 (1.10-1.29)
JANUS	TC	3.03 (2.83-3.25)	3.21 (2.98-3.46)	2.94 (2.84-3.04)	3.00 (2.91-3.09)	2.79 (2.72-2.87)	2.64 (2.58-2.70)	2.98 (2.91-3.06)	3.01 (2.94-3.08)	3.38 (3.30-3.46)	2.85 (2.80-2.90)	3.39 (3.34-3.43)
MCCS	BCRAT	1.08 (0.94-1.23)	0.84 (0.74-0.94)	0.61 (0.57-0.66)	1.26 (1.10-1.45)	0.99 (0.89-1.09)	1.14 (1.02-1.28)	1.14 (1.03-1.27)	1.19 (1.08-1.32)	1.06 (0.98-1.16)	1.41 (1.28-1.56)	1.21 (1.15-1.29)
MCCS	iCARE-Lit	1.32 (1.16-1.52)	1.20 (1.03-1.39)	1.12 (1.00-1.25)	1.52 (1.32-1.74)	1.10 (1.01-1.21)	1.47 (1.31-1.65)	1.13 (1.04-1.22)	1.39 (1.27-1.52)	1.28 (1.18-1.38)	1.45 (1.34-1.57)	1.52 (1.43-1.62)
MCCS	TC	1.07 (0.93-1.22)	0.73 (0.65-0.81)	1.40 (1.18-1.67)	0.80 (0.73-0.88)	1.00 (0.90-1.12)	1.21 (1.07-1.36)	1.09 (0.98-1.20)	1.01 (0.93-1.10)	0.81 (0.76-0.86)	1.42 (1.29-1.57)	1.34 (1.26-1.42)
MCCS	BOADICEA	0.82 (0.72-0.94)	0.71 (0.63-0.81)	0.74 (0.66-0.83)	0.76 (0.69-0.85)	0.92 (0.82-1.04)	0.79 (0.72-0.87)	0.99 (0.88-1.11)	0.86 (0.78-0.94)	0.78 (0.73-0.85)	0.81 (0.75-0.87)	0.85 (0.80-0.90)
MEC	BCRAT	0.71 (0.68-0.74)	0.36 (0.35-0.36)	0.47 (0.46-0.47)	0.51 (0.50-0.51)	0.68 (0.67-0.69)	0.70 (0.69-0.71)	0.77 (0.76-0.78)	0.73 (0.72-0.74)	0.74 (0.73-0.74)	0.84 (0.83-0.84)	1.00 (1.00-1.01)
MEC	iCARE-Lit	1.07 (1.02-1.12)	0.72 (0.71-0.74)	0.89 (0.88-0.91)	0.99 (0.97-1.00)	1.16 (1.14-1.18)	1.09 (1.07-1.10)	0.98 (0.97-0.99)	1.08 (1.07-1.09)	1.08 (1.07-1.09)	1.03 (1.02-1.03)	1.37 (1.36-1.38)
MEC	TC	0.74 (0.71-0.77)	0.58 (0.57-0.59)	0.68 (0.67-0.69)	0.70 (0.69-0.71)	0.65 (0.64-0.65)	0.72 (0.71-0.73)	0.78 (0.77-0.79)	0.70 (0.70-0.71)	0.72 (0.71-0.73)	0.73 (0.73-0.74)	0.91 (0.91-0.92)
MEC	BOADICEA	0.73 (0.70-0.77)	0.53 (0.52-0.54)	0.56 (0.55-0.57)	0.61 (0.60-0.62)	0.79 (0.78-0.80)	0.65 (0.64-0.66)	0.80 (0.79-0.81)	0.74 (0.73-0.75)	0.81 (0.80-0.82)	0.74 (0.73-0.74)	0.86 (0.85-0.86)
MMHS	BCRAT	1.38 (1.21-1.58)	1.28 (0.63-2.58)	1.08 (0.63-1.85)	1.31 (0.77-2.24)	1.35 (0.81-2.23)	1.10 (0.71-1.69)	1.92 (1.14-3.22)	1.34 (0.88-2.04)	1.33 (0.91-1.96)	1.39 (0.98-1.98)	1.51 (1.13-2.01)
MMHS	iCARE-Lit	1.78 (1.56-2.03)	1.57 (0.78-3.18)	1.43 (0.82-2.49)	1.75 (1.01-3.05)	1.83 (1.09-3.07)	1.54 (0.99-2.40)	1.47 (0.98-2.19)	1.59 (1.08-2.34)	2.03 (1.36-3.03)	1.68 (1.20-2.35)	2.30 (1.66-3.19)
MMHS	TC	1.35 (1.18-1.55)	1.80 (0.80-4.04)	1.57 (0.84-2.95)	0.82 (0.54-1.25)	1.35 (0.82-2.23)	1.27 (0.80-2.02)	1.18 (0.77-1.80)	1.34 (0.88-2.04)	1.36 (0.91-2.03)	1.76 (1.18-2.62)	1.40 (1.06-1.86)
MMHS	BOADICEA	1.14 (0.99-1.30)	0.89 (0.47-1.67)	1.07 (0.60-1.91)	1.22 (0.70-2.12)	1.27 (0.76-2.13)	1.31 (0.81-2.14)	1.17 (0.76-1.81)	1.00 (0.68-1.47)	1.01 (0.70-1.44)	1.21 (0.84-1.74)	1.18 (0.87-1.61)
NHS	BCRAT	1.06 (0.99-1.13)	0.90 (0.81-0.99)	0.92 (0.87-0.97)	0.90 (0.87-0.94)	1.16 (1.12-1.21)	0.96 (0.94-0.98)	1.06 (1.04-1.09)	0.98 (0.96-1.00)	1.06 (1.05-1.08)	1.04 (1.03-1.06)	1.25 (1.23-1.27)
NHS	iCARE-Lit	1.31 (1.22-1.40)	0.98 (0.88-1.09)	0.79 (0.75-0.83)	1.21 (1.15-1.27)	1.30 (1.25-1.35)	1.56 (1.51-1.62)	1.17 (1.15-1.20)	1.28 (1.26-1.31)	1.07 (1.06-1.09)	1.29 (1.28-1.31)	1.66 (1.64-1.68)
NHS	TC	1.18 (1.10-1.26)	0.98 (0.89-1.08)	1.11 (1.04-1.19)	0.94 (0.91-0.98)	1.02 (0.99-1.05)	1.10 (1.07-1.13)	1.36 (1.32-1.39)	1.10 (1.08-1.12)	1.14 (1.12-1.16)	1.15 (1.13-1.17)	1.42 (1.40-1.44)
NHS	BOADICEA	0.77 (0.72-0.83)	0.83 (0.76-0.90)	0.85 (0.80-0.90)	0.69 (0.67-0.72)	1.08 (1.03-1.13)	0.76 (0.74-0.78)	0.82 (0.80-0.84)	0.80 (0.78-0.82)	0.70 (0.69-0.71)	0.79 (0.78-0.80)	0.71 (0.70-0.72)
NHS2	BCRAT	1.11 (1.00-1.22)	0.56 (0.48-0.66)	0.82 (0.74-0.91)	0.78 (0.72-0.86)	1.19 (1.09-1.30)	1.06 (0.99-1.13)	1.43 (1.35-1.53)	1.07 (1.02-1.12)	1.61 (1.54-1.69)	1.12 (1.08-1.15)	1.00 (0.98-1.02)
NHS2	iCARE-Lit	1.41 (1.28-1.56)	0.95 (0.74-1.21)	0.74 (0.67-0.83)	1.21 (1.07-1.37)	0.93 (0.86-0.99)	0.94 (0.89-0.99)	1.77 (1.64-1.91)	1.73 (1.63-1.84)	1.33 (1.28-1.37)	1.44 (1.40-1.48)	1.76 (1.72-1.79)
NHS2	TC	1.17 (1.06-1.30)	0.71 (0.61-0.83)	1.36 (1.14-1.62)	0.91 (0.84-0.99)	1.05 (0.98-1.14)	1.29 (1.20-1.39)	1.29 (1.21-1.37)	1.41 (1.34-1.49)	1.55 (1.47-1.63)	1.07 (1.04-1.10)	1.08 (1.06-1.10)
NHS2	BOADICEA	1.00 (0.90-1.11)	0.63 (0.54-0.74)	0.80 (0.71-0.91)	1.02 (0.92-1.14)	1.04 (0.96-1.14)	1.03 (0.96-1.10)	1.35 (1.25-1.45)	1.07 (1.02-1.12)	1.09 (1.05-1.14)	1.04 (1.01-1.07)	0.87 (0.86-0.89)
NYUWHS	BCRAT	0.82 (0.72-0.93)	0.62 (0.51-0.75)	0.67 (0.59-0.77)	0.78 (0.68-0.88)	0.52 (0.48-0.55)	0.77 (0.70-0.84)	0.68 (0.63-0.73)	1.16 (1.04-1.29)	0.79 (0.74-0.84)	0.95 (0.89-1.01)	1.03 (0.98-1.07)
NYUWHS	iCARE-Lit	0.95 (0.84-1.08)	0.49 (0.43-0.56)	0.81 (0.70-0.93)	1.44 (1.19-1.75)	0.67 (0.62-0.73)	1.20 (1.06-1.35)	0.99 (0.90-1.08)	0.95 (0.89-1.03)	1.14 (1.06-1.23)	0.83 (0.79-0.87)	1.11 (1.06-1.16)
NYUWHS	TC	0.84 (0.74-0.96)	0.51 (0.43-0.60)	0.56 (0.50-0.63)	1.21 (0.99-1.47)	0.68 (0.62-0.74)	0.65 (0.60-0.70)	0.74 (0.68-0.80)	1.04 (0.95-1.15)	0.96 (0.89-1.04)	0.79 (0.75-0.83)	1.10 (1.05-1.14)
NYUWHS	BOADICEA	0.67 (0.59-0.76)	0.44 (0.38-0.51)	0.62 (0.54-0.71)	0.76 (0.66-0.87)	0.49 (0.46-0.53)	0.77 (0.69-0.86)	0.74 (0.68-0.82)	0.65 (0.61-0.70)	0.86 (0.79-0.94)	0.62 (0.59-0.65)	0.71 (0.68-0.74)
PLCO	BCRAT	0.80 (0.76-0.84)	0.54 (0.53-0.55)	0.62 (0.61-0.63)	0.78 (0.77-0.79)	0.74 (0.73-0.75)	0.81 (0.79-0.82)	0.78 (0.77-0.79)	0.79 (0.78-0.80)	0.75 (0.74-0.75)	0.84 (0.83-0.85)	1.15 (1.14-1.16)
PLCO	iCARE-Lit	1.34 (1.27-1.41)	1.26 (1.23-1.30)	1.13 (1.11-1.15)	1.03 (1.01-1.05)	1.15 (1.13-1.17)	1.26 (1.24-1.28)	1.41 (1.39-1.43)	1.30 (1.28-1.31)	1.40 (1.38-1.41)	1.46 (1.45-1.48)	1.58 (1.57-1.60)
PLCO	TC	0.83 (0.79-0.87)	0.68 (0.67-0.70)	0.67 (0.66-0.68)	0.74 (0.73-0.75)	0.78 (0.77-0.79)	0.74 (0.73-0.75)	0.75 (0.74-0.76)	0.81 (0.80-0.82)	0.78 (0.77-0.79)	0.81 (0.80-0.81)	1.27 (1.25-1.28)
PLCO	BOADICEA	0.80 (0.76-0.85)	0.67 (0.66-0.68)	0.78 (0.77-0.79)	0.83 (0.82-0.84)	0.83 (0.82-0.84)	0.70 (0.69-0.71)	0.71 (0.70-0.71)	0.86 (0.85-0.87)	0.81 (0.81-0.82)	0.86 (0.85-0.87)	0.91 (0.90-0.92)
SCCS	BCRAT	1.00 (0.92-1.08)	1.13 (1.04-1.23)	0.97 (0.92-1.03)	0.94 (0.90-0.99)	1.28 (1.21-1.36)	0.78 (0.76-0.81)	1.07 (1.03-1.11)	0.93 (0.90-0.96)	0.87 (0.85-0.89)	1.10 (1.07-1.13)	1.06 (1.04-1.08)
SCCS	iCARE-Lit	1.30 (1.20-1.41)	1.12 (1.03-1.22)	1.20 (1.12-1.29)	1.17 (1.11-1.23)	1.17 (1.12-1.23)	1.21 (1.17-1.27)	1.18 (1.14-1.22)	1.47 (1.42-1.53)	1.25 (1.22-1.29)	1.13 (1.11-1.15)	1.70 (1.67-1.73)
SCCS	TC	0.91 (0.84-0.99)	0.66 (0.62-0.71)	0.84 (0.79-0.89)	0.84 (0.79-0.88)	0.72 (0.70-0.75)	0.79 (0.76-0.82)	0.85 (0.82-0.88)	0.85 (0.83-0.88)	0.94 (0.91-0.97)	0.92 (0.90-0.95)	1.24 (1.22-1.27)
SCCS	BOADICEA	0.83 (0.77-0.91)	0.70 (0.65-0.76)	0.87 (0.80-0.93)	0.67 (0.64-0.70)	0.97 (0.92-1.03)	0.65 (0.63-0.67)	0.76 (0.74-0.79)	0.78 (0.75-0.80)	0.80 (0.78-0.82)	0.85 (0.83-0.87)	1.08 (1.06-1.10)
SIS	BCRAT	0.98 (0.93-1.04)	0.66 (0.64-0.68)	0.69 (0.68-0.71)	0.87 (0.85-0.88)	0.95 (0.94-0.97)	1.00 (0.99-1.02)	1.04 (1.03-1.06)	0.95 (0.94-0.96)	1.22 (1.20-1.24)	1.01 (1.00-1.02)	1.15 (1.14-1.16)
SIS	iCARE-Lit	1.38 (1.31-1.46)	1.27 (1.23-1.32)	1.09 (1.07-1.11)	1.27 (1.25-1.30)	1.18 (1.16-1.19)	1.37 (1.34-1.39)	1.26 (1.24-1.27)	1.25 (1.24-1.27)	1.43 (1.42-1.45)	1.56 (1.54-1.58)	1.73 (1.72-1.75)
SIS	TC	1.09 (1.03-1.15)	0.98 (0.96-1.01)	1.01 (0.99-1.03)	1.00 (0.98-1.01)	1.07 (1.06-1.09)	0.98 (0.97-0.99)	1.04 (1.02-1.05)	1.11 (1.10-1.13)	1.06 (1.05-1.08)	1.27 (1.26-1.29)	1.20 (1.19-1.21)
SIS	BOADICEA	0.75 (0.71-0.79)	0.73 (0.71-0.75)	0.63 (0.61-0.64)	0.67 (0.66-0.68)	0.70 (0.69-0.71)	0.70 (0.69-0.71)	0.76 (0.75-0.77)	0.80 (0.79-0.81)	0.74 (0.73-0.75)	0.84 (0.83-0.85)	0.83 (0.82-0.83)
USRT	BCRAT	1.01 (0.91-1.11)	1.25 (0.65-2.40)	1.21 (0.88-1.68)	0.88 (0.76-1.03)	1.28 (1.11-1.47)	0.81 (0.76-0.87)	1.21 (1.12-1.30)	0.93 (0.90-0.97)	0.93 (0.91-0.96)	1.01 (0.98-1.03)	1.04 (1.03-1.06)
USRT	iCARE-Lit	1.22 (1.11-1.34)	1.13 (0.69-1.84)	1.05 (0.82-1.34)	1.05 (0.89-1.24)	1.39 (1.20-1.62)	1.03 (0.95-1.11)	1.04 (0.99-1.10)	1.11 (1.07-1.16)	1.24 (1.19-1.28)	0.99 (0.97-1.01)	1.58 (1.55-1.61)
USRT	TC	0.98 (0.89-1.08)	0.84 (0.60-1.16)	1.70 (1.15-2.52)	0.95 (0.82-1.11)	0.90 (0.82-1.00)	1.03 (0.95-1.12)	0.82 (0.78-0.86)	0.90 (0.87-0.94)	1.06 (1.03-1.10)	1.08 (1.05-1.11)	0.96 (0.94-0.97)
USRT	BOADICEA	0.76 (0.69-0.83)	1.15 (0.70-1.87)	0.71 (0.60-0.85)	1.40 (1.09-1.78)	1.02 (0.90-1.16)	0.67 (0.63-0.71)	0.91 (0.85-0.97)	0.56 (0.55-0.58)	0.98 (0.94-1.02)	0.68 (0.67-0.70)	0.73 (0.72-0.74)
WHI	BCRAT	0.83 (0.80-0.86)	0.70 (0.69-0.71)	0.64 (0.63-0.64)	0.72 (0.71-0.72)	0.69 (0.69-0.70)	0.83 (0.83-0.84)	0.73 (0.72-0.73)	0.82 (0.81-0.82)	0.81 (0.81-0.82)	0.81 (0.80-0.81)	1.23 (1.22-1.23)
WHI	iCARE-Lit	1.16 (1.12-1.20)	1.00 (0.99-1.01)	0.96 (0.95-0.96)	1.09 (1.08-1.09)	1.02 (1.01-1.03)	1.08 (1.07-1.09)	1.11 (1.10-1.12)	1.07 (1.07-1.08)	1.11 (1.10-1.11)	1.20 (1.20-1.21)	1.60 (1.60-1.61)
WHI	TC	1.51 (1.46-1.56)	1.19 (1.18-1.20)	1.31 (1.29-1.32)	1.43 (1.42-1.45)	1.40 (1.39-1.41)	1.47 (1.46-1.48)	1.36 (1.36-1.37)	1.38 (1.37-1.38)	1.40 (1.39-1.40)	1.57 (1.57-1.58)	2.06 (2.05-2.06)
WHI	BOADICEA	0.83 (0.80-0.86)	0.71 (0.71-0.72)	0.67 (0.66-0.68)	0.78 (0.78-0.79)	0.78 (0.78-0.79)	0.76 (0.76-0.77)	0.75 (0.74-0.75)	0.87 (0.87-0.88)	0.83 (0.83-0.84)	0.88 (0.87-0.88)	0.98 (0.98-0.98)
WHS	BCRAT	0.89 (0.82-0.96)	0.76 (0.73-0.80)	0.90 (0.85-0.95)	1.01 (0.96-1.06)	0.76 (0.73-0.79)	0.86 (0.82-0.89)	0.79 (0.76-0.81)	0.87 (0.84-0.90)	0.90 (0.87-0.92)	0.89 (0.87-0.92)	1.04 (1.02-1.06)
WHS	iCARE-Lit	1.34 (1.24-1.45)	0.80 (0.76-0.83)	1.14 (1.08-1.19)	1.32 (1.25-1.39)	1.04 (1.00-1.07)	1.45 (1.39-1.52)	1.06 (1.03-1.09)	1.24 (1.20-1.27)	1.67 (1.62-1.73)	1.48 (1.45-1.52)	1.72 (1.69-1.75)
WHS	TC	0.97 (0.90-1.05)	0.92 (0.87-0.97)	0.89 (0.85-0.93)	0.90 (0.87-0.94)	1.03 (0.99-1.08)	0.93 (0.90-0.96)	0.96 (0.93-0.99)	0.89 (0.87-0.92)	0.83 (0.81-0.85)	1.04 (1.01-1.06)	1.17 (1.15-1.19)
WHS	BOADICEA	0.72 (0.65-0.80)	0.69 (0.65-0.72)	0.69 (0.66-0.71)	0.87 (0.83-0.91)	0.77 (0.74-0.80)	0.77 (0.74-0.79)	0.81 (0.79-0.84)	0.74 (0.72-0.76)	0.80 (0.78-0.82)	1.05 (1.02-1.08)	0.90 (0.89-0.92)

### Sheet: Table S8
Table S8. Distribution of 5-year absolute risk of invasive BC restricted to Black women aged 30-70 years, by model and follow-up period.1
		1-5y follow-up
Cohort	Model	Minimum	Q1	Median	Q3	Maximum
BWHS	BCRAT	0.00113	0.00515	0.00944	0.0134	0.0299
	iCARE-Lit	0.0006019	0.0050667	0.0091597	0.0155361	0.0914024
	TC	0.0007586	0.0058098	0.0097033	0.014231	0.23458
	BOADICEA	0.0005418	0.0046584	0.0084723	0.0143879	0.12018
	BWHS RC	0.0009	0.0056	0.00961	0.0136	0.0534
SCCS	BCRAT	0.004313	0.007981	0.010644	0.013715	0.027943
	iCARE-Lit	0.001723	0.006131	0.008942	0.012907	0.092787
	TC	0.001603	0.006258	0.008433	0.011499	0.097826
	BOADICEA	0.001416	0.00525	0.007539	0.010967	0.072048
	BWHS RC	0.00276	0.00762	0.0101	0.0128	0.034
MEC	BCRAT	0.00625	0.0106	0.013	0.0149	0.0279
	iCARE-Lit	0.004157	0.009089	0.011997	0.016086	0.060735
	TC	0.003168	0.008433	0.010784	0.014155	0.094423
	BOADICEA	0.002287	0.008034	0.010702	0.014397	0.075978
	BWHS RC	0.004636	0.010295	0.012654	0.014813	0.033952
WHI	BCRAT	0.008804	0.012842	0.014307	0.016967	0.032088
	iCARE-Lit	0.004836	0.011424	0.014631	0.019107	0.054384
	TC	0.007256	0.01997	0.02528	0.032605	0.14673
	BOADICEA	0.004126	0.01027	0.013114	0.017201	0.077266
	BWHS RC	0.00628	0.0108	0.0127	0.0149	0.0324
1 Incidence and mortality rates specific to Black women in the U.S. are applied in BCRAT, iCARE-Lit, and BWHS RC.

### Sheet: Table S9
Table S9. AUC of all risk calculators in Black Women 30-70 years at enrollment for BCRPP cohorts with at least 100 cases in 5 years.
			Prediction model
AUC	Cases in 5y / N total		BWHS Risk Calculator1	BCRAT	iCARE-Lit	TC	BOADICEA
BWHS1
AUC (95% CI)	493/43,185		0.66 (0.64-0.69)	0.66 (0.64-0.68)	0.66 (0.64-0.68)	0.65 (0.63-0.67)	0.65 (0.63-0.68)
Age-adjusted AUC (95% CI)			0.59 (0.56-0.61)	0.59 (0.57-0.62)	0.59 (0.57-0.62)	0.59 (0.56-0.61)	0.58 (0.56-0.61)
MEC
AUC (95% CI)	277/17,333		0.57 (0.53-0.60)	0.55 (0.52-0.59)	0.57 (0.53-0.60)	0.58 (0.55-0.62)	0.57 (0.53-0.61)
Age-adjusted AUC (95% CI)			0.56 (0.53-0.60)	0.54 (0.51-0.58)	0.56 (0.52-0.59)	0.58 (0.54-0.61)	0.56 (0.53-0.60)
SCCS
AUC (95% CI)	343/30,492		0.61 (0.58-0.64)	0.61 (0.59-0.64)	0.63 (0.60-0.66)	0.61 (0.58-0.64)	0.62 (0.60-0.65)
Age-adjusted AUC (95% CI)			0.55 (0.52-0.58)	0.57 (0.54-0.60)	0.58 (0.55-0.61)	0.57 (0.53-0.60)	0.58 (0.55-0.61)
WHI
AUC (95% CI)	195/12,089		0.59 (0.55-0.63)	0.58 (0.54-0.62)	0.55 (0.51-0.59)	0.55 (0.51-0.60)	0.54 (0.50-0.59)
Age-adjusted AUC (95% CI)			0.59 (0.55-0.63)	0.59 (0.55-0.63)	0.54 (0.50-0.58)	0.54 (0.50-0.59)	0.54 (0.50-0.58)
1 Note that oophorectomy and family history of prostate cancer were not reported to BCRPP and were assigned to be missing in this model (effectively assumed as no oophorectomy and no family history of PC).

### Sheet: Table S10
Table S10. Observed and predicted absolute risks (%) by decile of cohort-specific predicted risk by cohort and model for Black women ages 30-70 years
		Absolute risk %
		Decile 1		Decile 2		Decile 3		Decile 4		Decile 5		Decile 6		Decile 7		Decile 8		Decile 9		Decile 10
Cohort	Model	Observed (95% CI)	Predicted	Observed (95% CI)	Predicted	Observed (95% CI)	Predicted	Observed (95% CI)	Predicted	Observed (95% CI)	Predicted	Observed (95% CI)	Predicted	Observed (95% CI)	Predicted	Observed (95% CI)	Predicted	Observed (95% CI)	Predicted	Observed (95% CI)	Predicted
BWHS	BCRAT	0.21 (0.08-0.34)	0.22	0.49 (0.28-0.71)	0.37	0.79 (0.52-1.06)	0.52	0.93 (0.65-1.22)	0.69	0.95 (0.66-1.24)	0.87	1.09 (0.78-1.39)	1.04	1.15 (0.84-1.47)	1.19	1.34 (0.99-1.69)	1.35	1.92 (1.51-2.33)	1.54	2.60 (2.13-3.08)	2.08
BWHS	BOADICEA	0.23 (0.09-0.37)	0.19	0.49 (0.28-0.69)	0.32	0.63 (0.39-0.86)	0.47	0.99 (0.70-1.29)	0.61	0.93 (0.64-1.21)	0.76	1.13 (0.82-1.45)	0.94	1.34 (1.00-1.69)	1.16	1.27 (0.94-1.61)	1.45	2.06 (1.64-2.48)	1.87	2.34 (1.89-2.79)	3.05
BWHS	BWHS RC	0.27 (0.14-0.41)	0.24	0.50 (0.31-0.70)	0.45	0.62 (0.32-0.93)	0.60	0.88 (0.63-1.13)	0.75	1.02 (0.77-1.28)	0.95	1.00 (0.64-1.36)	1.10	1.41 (1.08-1.74)	1.25	1.90 (1.48-2.31)	1.45	1.76 (1.26-2.26)	1.65	2.47 (2.00-2.93)	2.18
BWHS	iCARE-Lit	0.30 (0.14-0.46)	0.21	0.42 (0.22-0.61)	0.36	0.63 (0.39-0.86)	0.51	1.00 (0.70-1.29)	0.66	0.86 (0.58-1.13)	0.83	1.16 (0.84-1.48)	1.02	1.13 (0.82-1.45)	1.27	1.48 (1.12-1.84)	1.57	1.81 (1.41-2.20)	2.02	2.64 (2.16-3.12)	3.27
BWHS	TC	0.25 (0.10-0.40)	0.23	0.44 (0.24-0.64)	0.40	0.86 (0.58-1.13)	0.58	0.90 (0.62-1.18)	0.75	0.86 (0.59-1.14)	0.90	1.23 (0.90-1.56)	1.05	1.37 (1.02-1.71)	1.21	1.37 (1.02-1.71)	1.43	1.69 (1.31-2.08)	1.78	2.45 (1.99-2.92)	2.96
MEC	BCRAT	1.23 (0.72-1.74)	0.79	0.89 (0.45-1.32)	0.96	1.90 (1.26-2.55)	1.07	1.75 (1.14-2.36)	1.15	1.46 (0.91-2.00)	1.27	1.31 (0.76-1.85)	1.33	1.29 (0.74-1.83)	1.38	1.79 (1.14-2.43)	1.52	1.99 (1.35-2.64)	1.71	2.44 (1.69-3.19)	2.13
MEC	BOADICEA	1.15 (0.65-1.66)	0.52	1.50 (0.93-2.07)	0.69	1.15 (0.65-1.66)	0.80	1.44 (0.88-2.00)	0.91	1.56 (0.97-2.14)	1.01	1.39 (0.84-1.94)	1.13	1.15 (0.65-1.66)	1.27	1.50 (0.93-2.07)	1.44	2.08 (1.41-2.75)	1.71	3.06 (2.25-3.87)	2.47
MEC	BWHS RC	1.03 (0.57-1.48)	0.72	1.18 (0.78-1.57)	0.96	1.10 (0.59-1.60)	1.10	1.81 (1.23-2.40)	1.20	2.09 (1.45-2.73)	1.30	1.38 (0.89-1.87)	1.40	1.89 (1.24-2.53)	1.50	1.98 (1.32-2.64)	1.64	2.32 (1.55-3.09)	2.11	-
MEC	iCARE-Lit	1.38 (0.83-1.93)	0.62	1.27 (0.74-1.79)	0.79	0.92 (0.47-1.37)	0.91	1.56 (0.98-2.14)	1.03	1.44 (0.88-2.01)	1.15	1.15 (0.65-1.66)	1.28	1.84 (1.21-2.47)	1.44	1.62 (1.02-2.21)	1.63	2.14 (1.45-2.82)	1.93	2.65 (1.90-3.41)	2.69
MEC	TC	0.75 (0.34-1.16)	0.61	1.38 (0.83-1.94)	0.75	1.27 (0.74-1.80)	0.84	1.33 (0.79-1.87)	0.93	1.44 (0.88-2.00)	1.03	1.38 (0.83-1.93)	1.13	1.96 (1.31-2.62)	1.26	1.91 (1.26-2.55)	1.42	1.44 (0.88-2.00)	1.70	3.12 (2.30-3.93)	2.67
SCCS	BCRAT	0.48 (0.25-0.71)	0.54	0.81 (0.52-1.10)	0.69	0.45 (0.22-0.69)	0.83	0.96 (0.58-1.35)	0.93	1.16 (0.76-1.55)	1.02	0.96 (0.61-1.31)	1.11	1.45 (1.02-1.87)	1.23	1.65 (1.22-2.09)	1.36	1.48 (1.05-1.91)	1.49	1.98 (1.46-2.49)	1.94
SCCS	BOADICEA	0.46 (0.22-0.70)	0.32	0.62 (0.34-0.90)	0.44	0.69 (0.40-0.98)	0.53	0.82 (0.50-1.14)	0.61	1.08 (0.72-1.45)	0.70	1.18 (0.80-1.56)	0.81	1.12 (0.74-1.49)	0.93	1.31 (0.91-1.72)	1.10	1.97 (1.48-2.46)	1.33	2.00 (1.50-2.50)	2.01
SCCS	BWHS RC	0.61 (0.38-0.84)	0.54	0.71 (0.40-1.03)	0.70	0.75 (0.43-1.06)	0.80	0.91 (0.57-1.24)	0.90	1.08 (0.73-1.42)	1.00	1.00 (0.64-1.35)	1.10	1.33 (0.89-1.78)	1.20	1.66 (1.25-2.06)	1.34	1.61 (1.07-2.15)	1.54	2.01 (1.45-2.57)	1.98
SCCS	iCARE-Lit	0.46 (0.22-0.70)	0.39	0.66 (0.37-0.94)	0.51	0.79 (0.47-1.10)	0.61	0.72 (0.42-1.02)	0.72	0.85 (0.53-1.18)	0.83	1.44 (1.02-1.87)	0.96	0.85 (0.53-1.18)	1.12	1.48 (1.05-1.90)	1.30	1.67 (1.22-2.13)	1.57	2.33 (1.79-2.86)	2.34
SCCS	TC	0.56 (0.29-0.82)	0.40	0.59 (0.32-0.86)	0.53	0.82 (0.50-1.14)	0.63	0.95 (0.61-1.30)	0.71	1.05 (0.69-1.41)	0.80	1.18 (0.80-1.56)	0.89	1.21 (0.83-1.60)	1.00	1.21 (0.82-1.60)	1.15	1.54 (1.10-1.98)	1.39	2.13 (1.62-2.64)	2.21
WHI	BCRAT	0.57 (0.15-0.99)	1.04	1.47 (0.79-2.14)	1.18	1.11 (0.53-1.68)	1.28	1.83 (1.12-2.54)	1.36	1.32 (0.65-1.98)	1.42	1.85 (1.03-2.67)	1.47	2.19 (1.42-2.97)	1.58	0.95 (0.36-1.54)	1.69	1.89 (1.13-2.66)	1.79	2.84 (1.90-3.78)	2.39
WHI	BOADICEA	1.41 (0.74-2.07)	0.72	1.32 (0.68-1.97)	0.90	1.24 (0.62-1.86)	1.03	1.49 (0.81-2.17)	1.14	2.07 (1.27-2.87)	1.25	1.08 (0.49-1.66)	1.37	1.74 (1.00-2.47)	1.53	1.74 (1.00-2.47)	1.72	1.74 (1.00-2.47)	2.04	2.32 (1.47-3.16)	2.97
WHI	BWHS RC	0.92 (0.42-1.41)	0.85	1.46 (0.77-2.14)	1.00	1.21 (0.67-1.76)	1.10	1.51 (0.91-2.11)	1.20	1.27 (0.72-1.82)	1.30	1.19 (0.57-1.81)	1.40	1.86 (1.22-2.50)	1.54	2.47 (1.43-3.52)	1.74	3.38 (2.28-4.49)	2.16	-
WHI	iCARE-Lit	1.07 (0.49-1.65)	0.82	1.74 (1.00-2.47)	1.02	1.49 (0.81-2.18)	1.15	1.08 (0.49-1.66)	1.28	1.32 (0.68-1.97)	1.41	1.90 (1.13-2.67)	1.54	1.74 (1.00-2.48)	1.71	1.16 (0.55-1.76)	1.93	2.07 (1.27-2.87)	2.25	2.56 (1.67-3.46)	3.13
WHI	TC	1.63 (0.84-2.42)	1.40	1.32 (0.61-2.04)	1.76	1.32 (0.61-2.04)	2.00	1.32 (0.61-2.04)	2.21	2.14 (1.23-3.04)	2.42	2.04 (1.15-2.92)	2.65	2.03 (1.15-2.91)	2.91	1.12 (0.46-1.78)	3.27	1.83 (0.99-2.67)	3.86	2.85 (1.81-3.89)	6.13

### Sheet: Table S11
Table S11. Expected by observed absolute risk within absolute risk deciles by cohort and model, among Black women aged 30-70 years.
			E/O ratio (95% CI)
Cohort	Model	Overall	Decile 1	Decile 2	Decile 3	Decile 4	Decile 5	Decile 6	Decile 7	Decile 8	Decile 9	Decile 10
BWHS	BCRAT	0.86 (0.79-0.94)	1.04 (0.86-1.27)	0.75 (0.68-0.83)	0.65 (0.62-0.69)	0.74 (0.71-0.78)	0.91 (0.87-0.96)	0.95 (0.92-0.99)	1.03 (0.99-1.07)	1.01 (0.98-1.05)	0.80 (0.78-0.82)	0.80 (0.79-0.81)
BWHS	iCARE-Lit	1.03 (0.94-1.12)	0.68 (0.59-0.79)	0.86 (0.77-0.96)	0.81 (0.76-0.87)	0.66 (0.63-0.69)	0.97 (0.92-1.02)	0.88 (0.85-0.92)	1.12 (1.07-1.16)	1.06 (1.03-1.09)	1.12 (1.09-1.14)	1.24 (1.22-1.26)
BWHS	TC	0.99 (0.90-1.08)	0.89 (0.75-1.06)	0.92 (0.83-1.02)	0.68 (0.64-0.72)	0.83 (0.79-0.87)	1.04 (0.99-1.10)	0.85 (0.82-0.88)	0.89 (0.86-0.92)	1.05 (1.01-1.08)	1.05 (1.02-1.08)	1.21 (1.18-1.23)
BWHS	BOADICEA	0.95 (0.87-1.03)	0.80 (0.66-0.97)	0.66 (0.61-0.73)	0.75 (0.69-0.80)	0.62 (0.59-0.64)	0.82 (0.79-0.87)	0.83 (0.80-0.86)	0.86 (0.83-0.89)	1.14 (1.10-1.18)	0.91 (0.89-0.93)	1.30 (1.28-1.33)
BWHS	BWHS RC	0.89 (0.81-0.97)	0.89 (0.78-1.01)	0.90 (0.83-0.97)	0.96 (0.85-1.09)	0.86 (0.82-0.89)	0.93 (0.90-0.96)	1.10 (1.03-1.18)	0.88 (0.86-0.91)	0.76 (0.75-0.78)	0.94 (0.90-0.98)	0.88 (0.87-0.90)
SCCS	BCRAT	0.98 (0.88-1.09)	1.12 (0.99-1.27)	0.85 (0.80-0.91)	1.82 (1.58-2.09)	0.96 (0.89-1.05)	0.89 (0.84-0.94)	1.16 (1.08-1.24)	0.85 (0.82-0.89)	0.82 (0.79-0.85)	1.01 (0.97-1.05)	0.98 (0.95-1.01)
SCCS	iCARE-Lit	0.92 (0.83-1.02)	0.84 (0.73-0.97)	0.78 (0.71-0.86)	0.78 (0.72-0.85)	1.00 (0.91-1.09)	0.98 (0.91-1.05)	0.67 (0.64-0.70)	1.31 (1.21-1.41)	0.88 (0.84-0.92)	0.94 (0.90-0.97)	1.01 (0.98-1.03)
SCCS	TC	0.86 (0.78-0.96)	0.72 (0.65-0.81)	0.90 (0.81-1.01)	0.76 (0.71-0.83)	0.75 (0.70-0.80)	0.76 (0.72-0.81)	0.76 (0.72-0.80)	0.82 (0.78-0.87)	0.95 (0.90-1.00)	0.90 (0.87-0.94)	1.04 (1.01-1.07)
SCCS	BOADICEA	0.78 (0.70-0.87)	0.69 (0.60-0.79)	0.70 (0.63-0.77)	0.76 (0.70-0.84)	0.74 (0.69-0.80)	0.65 (0.61-0.69)	0.68 (0.65-0.72)	0.84 (0.79-0.89)	0.84 (0.80-0.88)	0.68 (0.66-0.70)	1.00 (0.97-1.04)
SCCS	BWHS RC	0.94 (0.85-1.05)	0.89 (0.83-0.95)	0.98 (0.89-1.08)	1.07 (0.98-1.18)	0.99 (0.92-1.06)	0.93 (0.88-0.98)	1.10 (1.03-1.18)	0.90 (0.85-0.95)	0.81 (0.79-0.84)	0.95 (0.90-1.01)	0.99 (0.95-1.03)
MEC	BCRAT	0.83 (0.74-0.93)	0.64 (0.59-0.70)	1.09 (0.96-1.23)	0.56 (0.53-0.60)	0.65 (0.61-0.70)	0.87 (0.81-0.93)	1.02 (0.93-1.11)	1.07 (0.98-1.18)	0.85 (0.79-0.91)	0.86 (0.81-0.91)	0.87 (0.83-0.91)
MEC	iCARE-Lit	0.84 (0.75-0.95)	0.45 (0.41-0.48)	0.62 (0.57-0.68)	0.99 (0.88-1.12)	0.66 (0.61-0.71)	0.79 (0.74-0.86)	1.11 (1.01-1.22)	0.78 (0.73-0.83)	1.01 (0.94-1.08)	0.90 (0.86-0.95)	1.02 (0.97-1.06)
MEC	TC	0.77 (0.69-0.87)	0.81 (0.69-0.94)	0.54 (0.50-0.59)	0.66 (0.61-0.73)	0.70 (0.65-0.77)	0.72 (0.66-0.77)	0.82 (0.76-0.89)	0.64 (0.61-0.68)	0.75 (0.70-0.79)	1.18 (1.09-1.27)	0.86 (0.83-0.89)
MEC	BOADICEA	0.75 (0.67-0.84)	0.45 (0.41-0.50)	0.46 (0.43-0.49)	0.69 (0.63-0.77)	0.63 (0.58-0.68)	0.65 (0.61-0.70)	0.82 (0.75-0.89)	1.10 (1.00-1.21)	0.96 (0.89-1.04)	0.83 (0.78-0.87)	0.81 (0.78-0.84)
MEC	BWHS RC	0.80 (0.72-0.90)	0.70 (0.63-0.78)	0.81 (0.77-0.86)	1.00 (0.90-1.11)	0.66 (0.63-0.70)	0.62 (0.59-0.65)	1.02 (0.95-1.08)	0.80 (0.75-0.84)	0.83 (0.78-0.88)	0.91 (0.86-0.96)	-
WHI	BCRAT	0.94 (0.82-1.08)	1.82 (1.38-2.41)	0.80 (0.72-0.89)	1.16 (1.01-1.33)	0.75 (0.69-0.81)	1.08 (0.95-1.23)	0.80 (0.72-0.88)	0.72 (0.68-0.77)	1.78 (1.46-2.16)	0.94 (0.87-1.03)	0.84 (0.80-0.89)
WHI	iCARE-Lit	1.01 (0.88-1.16)	0.76 (0.66-0.88)	0.59 (0.54-0.64)	0.77 (0.69-0.86)	1.19 (1.02-1.38)	1.06 (0.94-1.20)	0.81 (0.75-0.88)	0.98 (0.90-1.08)	1.67 (1.45-1.92)	1.09 (1.01-1.18)	1.22 (1.15-1.30)
WHI	TC	1.62 (1.40-1.88)	0.86 (0.76-0.97)	1.33 (1.15-1.54)	1.51 (1.30-1.75)	1.67 (1.44-1.94)	1.13 (1.03-1.24)	1.30 (1.18-1.43)	1.43 (1.30-1.58)	2.91 (2.44-3.48)	2.10 (1.89-2.34)	2.15 (2.01-2.31)
WHI	BOADICEA	0.91 (0.79-1.04)	0.51 (0.46-0.57)	0.68 (0.60-0.77)	0.83 (0.73-0.94)	0.76 (0.69-0.85)	0.61 (0.56-0.65)	1.28 (1.10-1.48)	0.88 (0.80-0.96)	0.99 (0.91-1.09)	1.17 (1.07-1.28)	1.28 (1.20-1.37)
WHI	BWHS RC	0.82 (0.72-0.95)	0.93 (0.80-1.08)	0.69 (0.61-0.77)	0.91 (0.82-1.00)	0.79 (0.73-0.86)	1.02 (0.93-1.13)	1.18 (1.03-1.35)	0.82 (0.78-0.88)	0.70 (0.64-0.77)	0.64 (0.61-0.68)	-
